# The monocyte-to-lymphocyte ratio: defining a normal range, sex-specific differences in the tuberculosis disease spectrum and diagnostic indices

**DOI:** 10.1101/2021.02.25.21251823

**Authors:** Thomas S. Buttle, Claire Y. Hummerstone, Thippeswamy Billahalli, Richard J. B. Ward, Korina E. Barnes, Natalie J. Marshall, Viktoria C. Spong, Graham H. Bothamley

## Abstract

**Background:** The monocyte-to-lymphocyte ratio has been advocated as a biomarker in tuberculosis. Our objective was to evaluate its clinical role in diagnosis, prognosis and treatment outcome.

**Methods:** Complete blood counts from an unselected population aged 16 to 65 years defined normal values of the ratio and associations with other indices. Blood counts, inflammatory markers and clinical parameters were measured in patients with and those screened for tuberculosis. We examined the ratio for its associations with these variables and for diagnosis, screening, prediction of poor prognosis and response to treatment. Results. In the unselected population, monocyte-to-lymphocyte ratios were higher in males than females and correlated with neutrophil counts (Spearman’s rho=0.48, P<0.00001, n=14,573). In 356 patients notified with tuberculosis, ratios were higher in males (high monocyte counts), especially in smear-positive pulmonary tuberculosis (S+PTB), lung cavitation and raised inflammatory markers. The sensitivities for confirmed tuberculosis were 42% (males) and 32% (females), with specificities of 70% and 71% respectively. Using sex-specific cut-offs in 629 adults screened for tuberculosis and with a positive tuberculin skin test or interferon-gamma release assay, diagnostic sensitivities for active tuberculosis were better in males (25%; all and contacts of a S+PTB index, respectively) than females (14-17%) with specificities of 89-96%. Positive likelihood ratios were better with upper limits alone but were still poor (6.64 when screening for tuberculosis, with an area under the curve of 0.688). Ratios did not predict death or response to treatment. Ratios were especially higher in males than female ratios in the 16-45 years age group.

**Conclusions:** Severe tuberculosis and male sex associated with high monocyte-to-lymphocyte ratios. The ratio performed poorly as a clinical aid. (269 words)

## Supplementary material for "The monocyte-to-lymphocyte ratio: defining a normal range, sex-specific differences in the tuberculosis disease spectrum and diagnostic indices": Data from study participants

### Sheet: TB
Code	Age	Sex	UK Born?	IGRA	Site of disease	Resistance	Monocytes	Lymphocytes	M/L ratio	Alb	Glob	Alb/Glob ratio	CRP
3 year cohort
TB1	>65	f	0	Pos	PTB	N	0.6	1	0.6	26	53	0.490566	154
TB2	36 to 45	m	0	Pos	EPTB	N	0.8	2.2	0.363636	40	31	1.29032	*
TB3	>65	M	0	Neg	PTB	N	0.5	1	0.5	23	30	0.766667	86
TB4	56 to 65	M	0	Pos	EPTB	*	0.7	2.1	0.333333	31	34	0.911765	*
TB5	16 to 25	M	1	Pos	PTB	N	0.5	1.3	0.384615	42	37	1.13514	31
TB6	26 to 35	m	1	Pos	PTB	Y	1.1	1.3	0.846154	26	47	0.553191	78
TB7	36 to 45	f	0	Pos	EPTB	*	0.8	2.1	0.380952	39	33	1.18182	6
TB8	56 to 65	F	0	*	PTB	N	0.7	0.9	0.777778	31	38	0.815789	100
TB9	46 to 55	F	0	Neg	EPTB	*	0.8	2	0.4	41	32	1.28125	10
TB10	46 to 55	m	0	Neg	EPTB	*	0.6	2.3	0.26087	38	35	1.08571	<5
TB11	56 to 65	F	0	Pos	EPTB	*	0.8	2.5	0.32	39	43	0.906977	15
TB12	36 to 45	F	0	Pos	EPTB	*	0.4	1.5	0.266667	40	32	1.25	*
TB13	36 to 45	F	0	Neg	PTB	*	0.2	2	0.1	42	30	1.4	*
TB14	36 to 45	M	1	Pos	EPTB	*	0.8	3.1	0.258065	39	31	1.25806	*
TB15	36 to 45	M	0	Pos	PTB	*	0.5	2.8	0.178571	43	30	1.43333	<5
TB16	26 to 35	M	0	*	EPTB	Y	0.8	1.5	0.533333	34	44	0.772727	110
TB17	46 to 55	M	0	Neg	PTB	*	0.6	3	0.2	34	46	0.73913	92
TB18	36 to 45	M	0	*	EPTB	Y	0.7	0.6	1.16667	*	*	*	*
TB19	36 to 45	M	0	Pos	EPTB	N	0.5	1.5	0.333333	40	35	1.14286	6
TB20	36 to 45	F	0	Neg	EPTB	N	0.8	1	0.8	35	41	0.853659	39
TB21	>65	M	0	Pos	EPTB	*	0.7	2.6	0.269231	42	32	1.3125	<5
TB22	46 to 55	F	0	Pos	EPTB	*	0.8	2.8	0.285714	32	53	0.603774	114
TB23	56 to 65	M	0	Pos	EPTB	*	0.6	1.1	0.545455	40	31	1.29032	*
TB24	36 to 45	M	0	*	PTB	N	0.8	1	0.8	21	57	0.368421	187
TB25	26 to 35	M	0	*	PTB	N	0.3	1.7	0.176471	35	45	0.777778	28
TB26	26 to 35	M	0	Pos	EPTB	*	0.4	0.8	0.5	34	36	0.944444	<5
TB27	46 to 55	M	0	*	EPTB	*	0.5	2.2	0.227273	40	34	1.17647	<5
TB28	>65	M	0	*	PTB	Y	0.9	1.5	0.6	21	50	0.42	191
TB29	46 to 55	M	1	*	PTB	N	0.8	1.9	0.421053	38	32	1.1875	<5
TB30	56 to 65	M	0	*	EPTB	N	0.8	2.2	0.363636	42	35	1.2	6
TB31	36 to 45	M	0	*	Both	N	0.5	0.6	0.833333	28	49	0.571429	89
TB32	36 to 45	F	0	Pos	EPTB	*	0.6	0.6	1	20	43	0.465116	135
TB33	56 to 65	f	1	*	EPTB	N	0.6	0.7	0.857143	27	36	0.75	90
TB34	56 to 65	M	0	Ind.	PTB	*	0.1	0.3	0.333333	30	37	0.810811	54
TB35	56 to 65	M	0	Pos	EPTB	*	0.7	2.1	0.333333	36	38	0.947368	6
TB36	36 to 45	M	0	Pos	EPTB	*	0.5	3.2	0.15625	45	38	1.18421	9
TB37	26 to 35	F	0	*	EPTB	N	0.5	1.6	0.3125	36	42	0.857143	<5
TB38	16 to 25	M	0	Pos	PTB	N	0.4	1.8	0.222222	42	40	1.05	<5
TB39	36 to 45	M	0	Pos	EPTB	*	0.5	1.3	0.384615	41	32	1.28125	*
TB40	16 to 25	M	0	*	EPTB	Y	0.6	1.6	0.375	42	31	1.35484	<5
TB41	16 to 25	M	0	Pos	EPTB	*	1.1	1.2	0.916667	24	48	0.5	135
TB42	46 to 55	M	0	Pos	PTB	N	0.8	2	0.4	37	32	1.15625	<5
TB43	26 to 35	M	1	*	EPTB	*	0.4	1.1	0.363636	32	43	0.744186	90
TB44	16 to 25	M	1	*	PTB	N	1.1	2	0.55	33	50	0.66	54
TB45	46 to 55	M	1	Pos	EPTB	N	0.8	2.1	0.380952	40	38	1.05263	52
TB46	26 to 35	F	1	*	PTB	N	0.4	0.9	0.444444	13	55	0.236364	138
TB47	46 to 55	M	1	*	PTB	Y	1.2	2.4	0.5	29	40	0.725	60
TB48	46 to 55	M	0	Pos	Both	*	0.6	2.5	0.24	43	35	1.22857	<5
TB49	26 to 35	M	1	Pos	EPTB	N	0.7	1.3	0.538462	*	*	*	19
TB50	16 to 25	M	1	Pos	EPTB	*	0.7	1.9	0.368421	42	42	1	6
TB51	36 to 45	M	0	Pos	EPTB	*	0.4	2	0.2	42	*	*	*
TB52	36 to 45	F	0	*	EPTB	N	0.4	2	0.2	38	42	0.904762	<5
TB53	46 to 55	M	0	*	PTB	N	1.1	1.2	0.916667	40	35	1.14286	49
TB54	46 to 55	M	0	Pos	EPTB	N	0.8	1.6	0.5	41	34	*	nd
TB55	36 to 45	M	1	Pos	EPTB	*	1	2.6	0.384615	37	37	1	5
TB56	16 to 25	F	1	Pos	EPTB	N	0.5	2.2	0.227273	43	33	1.30303	<5
TB57	26 to 35	M	0	*	PTB	N	0.8	0.9	0.888889	26	45	0.577778	117
TB58	46 to 55	M	0	Pos	EPTB	*	0.7	1.1	0.636364	*	*	*	*
TB59	46 to 55	F	0	Pos	PTB	*	0.6	3.5	0.171429	38	30	1.26667	7
TB60	56 to 65	M	0	Pos	EPTB	N	0.7	1.1	0.636364	29	45	0.644444	61
TB61	>65	M	0	*	PTB	N	1.1	0.7	1.57143	24	36	0.666667	108
TB62	36 to 45	M	0	Neg	EPTB	N	0.8	0.9	0.888889	35	47	0.744681	*
TB63	>65	F	0	Pos	PTB	*	0.8	3.4	0.235294	41	46	0.891304	12
TB64	36 to 45	F	0	Pos	EPTB	*	0.4	2.6	0.153846	38	30	1.26667	<5
TB65	26 to 35	M	0	Pos	EPTB	*	0.7	1.3	0.538462	38	30	1.26667	7
TB66	36 to 45	M	0	Pos	EPTB	N	0.6	2.7	0.222222	40	36	1.11111	*
TB67	16 to 25	M	0	*	PTB	N	0.6	0.9	0.666667	25	50	0.5	138
TB68	36 to 45	F	0	Pos	EPTB	*	0.4	1.2	0.333333	40	33	1.21212	*
TB69	26 to 35	F	0	Pos	EPTB	*	0.4	1.7	0.235294	39	35	1.11429	<5
TB70	26 to 35	M	0	*	PTB	N	1.1	2.5	0.44	35	45	0.777778	40
TB71	36 to 45	F	0	Pos	EPTB	N	0.4	1.5	0.266667	39	34	1.14706	5
TB72	26 to 35	M	0	*	PTB	N	1	1.6	0.625	*	*	*	39
TB73	26 to 35	M	1	Pos	PTB	N	0.9	1.5	0.6	39	44	0.886364	26
TB74	46 to 55	M	1	Neg	PTB	*	0.6	1.4	0.428571	31	42	0.738095	58
TB75	56 to 65	M	0	Pos	EPTB	*	0.4	3.6	0.111111	44	33	1.33333	<5
TB76	56 to 65	M	0	*	EPTB	*	0.4	3.4	0.117647	29	79	0.367089	<5
TB77	36 to 45	M	1	*	PTB	N	0.4	0.5	0.8	18	48	0.375	187
TB78	26 to 35	F	0	Pos	EPTB	*	1.5	1.9	0.789474	34	40	0.85	66
TB79	16 to 25	F	0	*	EPTB	N	1.2	2.2	0.545455	33	46	0.717391	20
TB80	46 to 55	M	1	Neg	EPTB	N	0.4	2.4	0.166667	43	46	0.934783	<5
TB81	56 to 65	F	0	Pos	EPTB	*	1.1	1.2	0.916667	33	41	0.804878	142
TB82	56 to 65	M	0	Pos	Both	N	0.7	2.5	0.28	37	39	0.948718	<5
TB83	46 to 55	M	1	Pos	Both	N	1.1	1.3	0.846154	25	53	0.471698	126
TB84	16 to 25	F	1	Pos	EPTB	*	0.5	1.5	0.333333	41	38	1.07895	<5
TB85	46 to 55	F	0	*	PTB	N	0.8	1.7	0.470588	32	52	0.615385	25
TB86	36 to 45	M	0	Pos	EPTB	*	0.4	1.1	0.363636	43	32	1.34375	<5
TB87	46 to 55	M	1	Neg	PTB	N	0.9	1.4	0.642857	*	*	*	22
TB88	36 to 45	M	0	Pos	PTB	no DST	0.5	1.8	0.277778	40	36	1.11111	5
TB89	36 to 45	M	0	Neg	EPTB	N	0.8	1.5	0.533333	28	47	0.595745	38
TB90	26 to 35	F	0	Pos	EPTB	*	1	2	0.5	40	40	1	9
TB91	26 to 35	F	0	Pos	EPTB	N	0.5	1.7	0.294118	38	34	1.11765	7
TB92	26 to 35	M	0	Pos	EPTB	*	0.9	3.2	0.28125	39	37	1.05405	54
TB93	26 to 35	M	1	*	EPTB	N	0.5	1.9	0.263158	38	36	1.05556	*
TB94	26 to 35	M	0	Pos	EPTB	*	0.7	1.7	0.411765	42	40	1.05	16
TB95	26 to 35	M	0	Pos	EPTB	N	0.5	1.3	0.384615	*	*	*	*
TB96	36 to 45	F	0	Pos	EPTB	N	0.7	2.4	0.291667	37	44	0.840909	*
TB97	26 to 35	M	0	*	Both	Y	0.5	1.9	0.263158	40	36	1.11111	*
TB98	56 to 65	m	0	*	PTB	N	0.6	1.6	0.375	16	53	0.301887	187
TB99	36 to 45	F	0	*	EPTB	*	0.2	0.2	1	16	53	0.301887	142
TB100	36 to 45	M	0	Pos	EPTB	*	0.7	2.1	0.333333	37	37	1	15
TB101	26 to 35	M	0	*	EPTB	N	0.5	1.9	0.263158	40	36	1.11111	<5
TB102	46 to 55	M	1	Pos	PTB	Y	0.8	2.5	0.32	40	31	1.29032	5
TB103	16 to 25	M	1	Pos	PTB	N	1	2.1	0.47619	32	46	0.695652	97
TB104	36 to 45	F	0	Pos	PTB	N	0.4	0.7	0.571429	32	51	0.627451	36
TB105	26 to 35	M	1	*	PTB	*	0.5	0.5	1	45	33	1.36364	13
TB106	>65	F	0	*	PTB	N	0.6	1.4	0.428571	31	53	0.584906	54
TB107	56 to 65	M	0	Pos	PTB	N	0.7	2.3	0.304348	40	39	1.02564	10
TB108	46 to 55	M	0	*	PTB	N	1.1	1.7	0.647059	33	40	0.825	102
TB109	16 to 25	m	0	pos	EPTB	N	0.8	1.8	0.444444	38	43	0.883721	26
TB110	36 to 45	M	0	Pos	EPTB	*	0.4	2.9	0.137931	40	35	1.14286	<5
TB111	56 to 65	M	0	*	EPTB	N	1.1	1.4	0.785714	27	43	0.627907	112
TB112	46 to 55	M	0	*	PTB	N	1.1	1.3	0.846154	25	42	0.595238	69
TB113	26 to 35	M	0	Pos	EPTB	N	0.5	0.6	0.833333	39	32	1.21875	7
TB114	46 to 55	M	0	Pos	EPTB	*	0.7	2.1	0.333333	22	40	0.55	136
TB115	46 to 55	F	0	Pos	EPTB	*	0.4	1.3	0.307692	41	30	1.36667	<5
TB116	26 to 35	M	0	*	EPTB	Y	0.5	2.2	0.227273	42	31	1.35484	<5
TB117	26 to 35	F	0	*	EPTB	N	0.4	2	0.2	39	50	0.78	16
TB118	26 to 35	F	0	Pos	EPTB	*	1.1	4.7	0.234043	41	42	0.97619	16
TB119	16 to 25	M	0	Pos	EPTB	*	0.5	1.6	0.3125	40	34	1.17647	5
TB120	26 to 35	M	0	*	EPTB	N	1	1.6	0.625	40	42	0.952381	39
TB121	36 to 45	M	0	*	PTB	Y	1.2	1.2	1	18	44	0.409091	162
TB122	36 to 45	M	1	*	PTB	N	0.8	1	0.8	30	47	0.638298	98
TB123	36 to 45	F	0	*	PTB	N	0.6	1.9	0.315789	35	43	0.813953	57
TB124	26 to 35	M	0	*	PTB		1.6	0.2	8	20	45	0.444444	81
TB125	16 to 25	F	0	Pos	EPTB	*	0.7	2.9	0.241379	43	34	1.26471	<5
TB126	26 to 35	M	0	Pos	EPTB	*	0.5	1.1	0.454545	45	35	1.28571	*
TB127	26 to 35	F	0	Neg	EPTB	N	0.5	1.3	0.384615	*	*	*	33
TB128	26 to 35	F	0	Pos	EPTB	*	1.2	1.8	0.666667	31	55	0.563636	69
TB129	36 to 45	M	0	*	EPTB	Y	0.3	1.9	0.157895	40	37	1.08108	13
TB130	56 to 65	F	0	Neg	EPTB	*	0.6	1.9	0.315789	37	41	0.902439	*
TB131	26 to 35	M	0	Pos	EPTB	N	0.3	1.6	0.1875	47	40	1.175	*
TB132	46 to 55	M	1	*	PTB	Y	0.4	3.8	0.105263	37	43	0.860465	7
TB133	>65	F	0	*	PTB	Y	0.6	0.7	0.857143	31	39	0.794872	*
TB134	36 to 45	F	0	*	PTB	N	0.4	2	0.2	38	37	1.02703	<5
TB135	16 to 25	F	1	*	PTB	*	0.3	0.5	0.6	36	40	0.9	101
TB136	46 to 55	M	0	Pos	Both	*	0.9	1.4	0.642857	33	32	1.03125	6
TB137	26 to 35	M	0	*	EPTB	N	0.4	1.7	0.235294	41	33	1.24242	<5
TB138	>65	F	0	*	EPTB		0.8	0.9	0.888889	38	46	0.826087	8
TB139	>65	M	0	Pos	EPTB	*	0.4	1.2	0.333333	34	35	0.971429	<5
TB140	46 to 55	F	1	*	PTB	N	0.9	2	0.45	28	45	0.622222	28
TB141	46 to 55	M	0	*	PTB	N	1.6	2.1	0.761905	28	37	0.756757	94
TB142	16 to 25	M	1	Pos	EPTB	*	0.4	3.2	0.125	43	37	1.16216	6
TB143	36 to 45	M	0	*	EPTB	N	0.4	1.8	0.222222	39	37	1.05405	14
TB144	26 to 35	M	0	Neg	EPTB	N	0.4	1.7	0.235294	44	37	1.18919	5
TB145	36 to 45	M	0	Neg	PTB	N	0.7	1.2	0.583333	39	42	0.928571	24
TB146	46 to 55	F	0	*	PTB	N	0.6	1.4	0.428571	34	55	0.618182	29
TB147	26 to 35	F	1	*	EPTB	N	0.7	2	0.35	35	38	0.921053	<5
TB148	46 to 55	F	1	Pos	EPTB	N	0.5	1	0.5	29	58	0.5	17
TB149	16 to 25	M	0	*	EPTB	N	0.7	1.6	0.4375	44	35	1.25714	<5
TB150	36 to 45	M	1	*	PTB	N	1.2	1	1.2	29	40	0.725	48
TB151	26 to 35	M	0	Pos	EPTB	*	0.5	1.5	0.333333	39	32	1.21875	27
TB152	56 to 65	M	1	*	PTB	*	0.4	3.8	0.105263	*	*	*	*
TB153	26 to 35	F	0	Pos	PTB	N	1.2	2.2	0.545455	29	43	0.674419	17
TB154	16 to 25	M	0	*	EPTB	N	1	1.5	0.666667	39	44	0.886364	33
TB155	>65	M	0	Ind.	Both	*	2	1.3	1.53846	12	42	0.285714	154
TB156	56 to 65	F	0	Pos	EPTB	*	0.6	1.8	0.333333	32	69	0.463768	14
TB157	16 to 25	M	0	Pos	EPTB	*	0.7	2.2	0.318182	42	34	1.23529	6
TB158	26 to 35	M	0	Pos	EPTB	*	0.6	1.7	0.352941	34	33	1.0303	*
TB159	16 to 25	M	0	*	PTB	N	0.9	1.2	0.75	38	47	0.808511	49
TB160	>65	M	0	*	PTB	N	1.1	1.5	0.733333	31	43	0.72093	43
TB161	46 to 55	F	1	*	PTB	Y	0.5	1.7	0.294118	32	46	0.695652	*
TB162	36 to 45	F	0	Pos	EPTB	N	0.8	2.2	0.363636	37	43	0.860465	25
TB163	46 to 55	M	0	Pos	EPTB	*	0.6	1.6	0.375	35	51	0.686275	*
TB164	46 to 55	M	0	*	PTB	N	0.9	1.2	0.75	31	44	0.704545	85
TB165	26 to 35	M	0	*	EPTB	*	0.8	1.9	0.421053	29	49	0.591837	100
TB166	>65	M	0	*	PTB	*	0.2	0.6	0.333333	16	34	0.470588	421
TB167	26 to 35	M	0	Pos	PTB	N	0.8	0.9	0.888889	34	39	0.871795	20
TB168	26 to 35	M	1	*	PTB	*	0.9	1.3	0.692308	34	52	0.653846	92
TB169	46 to 55	M	0	*	EPTB	N	0.1	0.2	0.5	18	45	0.4	118
TB170	>65	M	0	Pos	EPTB	*	0.8	2.4	0.333333	29	51	0.568627	88
TB171	>65	F	0	Neg	EPTB	*	1.3	1.5	0.866667	35	40	0.875	37
TB172	>65	F	1	Pos	EPTB	*	0.9	2.4	0.375	37	41	0.902439	18
TB173	26 to 35	F	0	Pos	PTB	N	0.7	1.1	0.636364	30	43	0.697674	*
TB174	36 to 45	M	1	Pos	EPTB	*	0.6	1.7	0.352941	39	39	1	40
TB175	26 to 35	M	0	Pos	PTB	*	1.1	3.8	0.289474	34	48	0.708333	15
TB176	26 to 35	F	0	*	EPTB	N	0.3	1.9	0.157895	37	38	0.973684	<5
TB177	56 to 65	F	0	Pos	EPTB	*	0.5	2.5	0.2	36	*	*	*
TB178	36 to 45	M	0	*	PTB	N	0.5	0.6	0.833333	17	50	0.34	220
TB179	26 to 35	M	0	Pos	EPTB		0.8	0.6	1.33333	nd	nd
TB180	36 to 45	M	1	Neg	EPTB	*	0.8	1.3	0.615385	39	36	1.08333	38
TB181	26 to 35	M	0	*	PTB	N	0.6	2.1	0.285714	38	38	1	24
TB182	36 to 45	M	0	Pos	EPTB	*	0.5	1.6	0.3125	38	28	1.35714	<5
TB183	36 to 45	F	0	Pos	EPTB	N	0.4	1.4	0.285714	36	37	0.972973	<5
TB184	>65	F	0	Neg	PTB	Y	0.8	3	0.266667	38	41	0.926829	<5
TB185	>65	M	0	*	PTB	N	0.7	1.1	0.636364	41	42	0.97619	<5
TB186	36 to 45	F	1	Pos	EPTB	*	0.7	2.8	0.25	37	43	0.860465	15
TB187	26 to 35	F	0	*	PTB	N	0.6	1.6	0.375	29	54	0.537037	*
TB188	36 to 45	M	0	Pos	PTB	N	0.8	3.4	0.235294	41	43	0.953488	14
TB189	46 to 55	M	0	Pos	EPTB	*	1.1	3	0.366667	41	37	1.10811	5
TB190	36 to 45	M	0	Pos	PTB	*	0.4	2.1	0.190476	42	35	1.2	5
TB191	16 to 25	M	1	*	EPTB	N	0.4	1.9	0.210526	45	32	1.40625	<5
TB192	56 to 65	M	1	Pos	EPTB	N	1	3.1	0.322581	35	48	0.729167	23
TB193	36 to 45	M	0	*	EPTB	*	0.5	1.5	0.333333	*	*	*	<5
TB194	36 to 45	F	1	*	PTB	*	0.7	2.2	0.318182	35	29	1.2069	*
TB195	26 to 35	M	1	Pos	EPTB	*	0.5	1.8	0.277778	38	36	1.05556	*
TB196	46 to 55	M	0	Pos	Both	Y	0.4	2.9	0.137931	29	65	0.446154	44
TB197	>65	M	0	*	EPTB	N	0.8	1.4	0.571429	26	47	0.553191	63
TB198	46 to 55	M	0	Pos	EPTB	N	0.7	1.2	0.583333	29	39	0.74359	75
TB199	16 to 25	M	0	Pos	EPTB	N	0.4	1.4	0.285714	38	40	0.95	11
TB200	46 to 55	F	0	*	EPTB	N	0.8	1	0.8	40	46	0.869565	*
TB201	16 to 25	F	0	*	PTB	Y	0.7	1.2	0.583333	36	45	0.8	67
TB202	36 to 45	M	0	*	EPTB	N	1	1.7	0.588235	35	47	0.744681	37
TB203	16 to 25	M	0	Pos	PTB	N	0.5	0.8	0.625	30	39	0.769231	17
TB204	36 to 45	M	0	Pos	EPTB	*	0.5	2.3	0.217391	39	33	1.18182	<5
TB205	26 to 35	M	0	Pos	PTB	*	0.6	1.8	0.333333	41	39	1.05128	16
TB206	16 to 25	M	0	*	Both	N	0.9	0.8	1.125	19	40	0.475	121
TB207	26 to 35	M	0	*	EPTB	*	0.7	0.7	1	40	41	0.97561	9
TB208	26 to 35	F	0	*	EPTB	Y	0.2	1.6	0.125	36	38	0.947368	*
TB209	>65	m	1	*	PTB	N	1	0.8	1.25	49	20	2.45
TB210	26 to 35	f	0	pos	EPTB	*	0.3	0.8	0.375	34	30	1.13333	<5
TB211	56 to 65	f	0	*	PTB	N	0.5	1.7	0.294118	34	40	0.85	<5
TB212	26 to 35	f	1	pos	EPTB	N	0.5	1.9	0.263158	32	36	0.888889	8
TB213	>65	m	0	pos	EPTB	*	1.2	2.3	0.521739	38	32	1.1875	<5
TB214	36 to 45	f	0	*	PTB	N	0.9	1.5	0.6	28	76	0.368421	5
TB215	26 to 35	f	1	neg	EPTB	*	0.5	2.7	0.185185	37	39	0.948718	9
TB216	16 to 25	f	1	pos	PTB	N	0.8	1.4	0.571429	34	43	0.790698	62
TB217	36 to 45	f	1	neg	PTB	*	0.5	1.3	0.384615	40	37	1.08108	<5
TB218	26 to 35	m	0	*	PTB	N	0.9	2	0.45	35	38	0.921053	13
TB219	36 to 45	f	1	pos	EPTB	*	0.7	1.2	0.583333	36	42	0.857143	10
TB220	>65	m	0	pos	EPTB	N	0.4	1	0.4	25	31	0.806452	48
TB221	46 to 55	f	1	pos	PTB	N	0.9	4.2	0.214286	27	33	0.818182	17
TB222	36 to 45	m	0	pos	PTB	*	0.7	2.7	0.259259	39	29	1.34483	<5
TB223	46 to 55	m	0	pos	EPTB	*	0.5	2.3	0.217391	40	24	1.66667	5
TB224	36 to 45	m	0	pos	PTB	N	0.5	2.4	0.208333	39	30	1.3	5
TB225	>65	m	nk	*	EPTB	Y	0.8	1.4	0.571429	29	45	0.644444	68
TB226	26 to 35	m	0	neg	EPTB	Y	0.8	0.6	1.33333	34	32	1.0625	5
TB227	>65	m	0	pos	PTB	N	0.6	1.1	0.545455	35	38	0.921053	21
TB228	56 to 65	m	0	neg	EPTB	N	0.9	0.7	1.28571	21	41	0.512195	147
TB229	36 to 45	f	0	*	PTB	Y	1	1.9	0.526316	37	44	0.840909	32
TB230	46 to 55	f	1	*	EPTB	N	1	3.3	0.30303	26	43	0.604651	19
TB231	46 to 55	f	1	pos	EPTB	no DST	0.8	1.8	0.444444	33	40	0.825	<5
TB232	36 to 45	f	0	pos	PTB	N	0.4	1.4	0.285714	31	nd		7
TB233	56 to 65	m	0	pos	EPTB	*	0.5	2.2	0.227273	39	42	0.928571	<5
TB234	26 to 35	m	0	pos	EPTB	*	0.7	4.1	0.170732	41	40	1.025	8
TB235	26 to 35	f	0	pos	EPTB	*	0.5	2	0.25	33	40	0.825	<5
TB236	36 to 45	f	1	pos	PTB	Y	1.3	1	1.3	40	44	0.909091	<5
TB237	26 to 35	m	0	neg	EPTB	Y	0.9	4.2	0.214286	29	50	0.58	36
TB238	56 to 65	m	0	*	EPTB	N	1.1	1.6	0.6875	23	69	0.333333	91
TB239	26 to 35	m	0	pos	EPTB	*	0.8	2.5	0.32	41	43	0.953488	<5
TB240	26 to 35	m	0	*	EPTB	N	1.2	2.2	0.545455	34	51	0.666667	108
TB241	46 to 55	m	1	*	Both	*	0.7	2.5	0.28	39	41	0.95122	24
TB242	26 to 35	m	0	*	EPTB	N	0.4	1.5	0.266667	36	50	0.72	11
TB243	56 to 65	m	0	pos	Both	*	0.4	2.3	0.173913	40	32	1.25	nd
TB244	26 to 35	f	0	pos	EPTB	N	1.5	1.3	1.15385	21	48	0.4375	315
TB245	46 to 55	m	0	*	EPTB	N	0.6	0.6	1	25	48	0.520833	178
TB246	>65	f	1	*	PTB	*	0.7	4.3	0.162791	39	35	1.11429	<5
TB247	16 to 25	f	0	pos	EPTB	Y	0.5	1.2	0.416667	32	48	0.666667	21
TB248	46 to 55	m	0	pos	EPTB	Y	0.9	1.7	0.529412	34	49	0.693878	24
TB249	>65	m	0	pos	PTB	N	0.9	1	0.9	16	42	0.380952	172
TB250	26 to 35	m	0	pos	EPTB	N	0.7	2	0.35	42	47	0.893617	11
TB251	46 to 55	m	0	pos	EPTB	*	0.5	2	0.25	39	39	1	<5
TB252	56 to 65	m	0	*	EPTB	N	0.6	0.8	0.75	20	33	0.606061	120
TB253	46 to 55	m	0	pos	EPTB	N	0.7	1.3	0.538462	37	41	0.902439	5
TB254	56 to 65	f	1	*	PTB	Y	0.9	2.4	0.375	39	35	1.11429	nd
TB255	46 to 55	f	0	pos	EPTB	N	0.5	1.5	0.333333	35	44	0.795455	13
TB256	36 to 45	f	0	pos	EPTB	*	0.3	1.5	0.2	41	30	1.36667	<5
TB257	>65	m	0	*	PTB	N	1.7	3.1	0.548387	32	45	0.711111	32
TB258	46 to 55	f	1	pos	EPTB	Y	0.3	1.2	0.25	29	48	0.604167	28
TB259	46 to 55	m	0	pos	EPTB	*	0.5	1.5	0.333333	33	50	0.66	5
TB260	26 to 35	f	0	pos	EPTB	*	0.6	2.9	0.206897	39	42	0.928571	<5
TB261	26 to 35	m	0	neg	EPTB	N	0.8	2.2	0.363636	41	36	1.13889	34
TB262	36 to 45	m	0	*	EPTB	N	0.8	2.6	0.307692	33	47	0.702128	24
TB263	36 to 45	m	0	pos	PTB	N	1.2	1.5	0.8	30	45	0.666667	97
TB264	26 to 35	m	0	pos	EPTB	N	0.4	1.7	0.235294	40	35	1.14286	<5
DN1	46 to 55	M	0	Neg	denotified	na	0.4	0.9	0.444444	37	29	1.27586	0
DN2	36 to 45	M	0	Pos	denotified	na	0.5	1.5	0.333333	39	33	1.18182	0
DN3	56 to 65	F	0	*	denotified	na	2.4	5.6	0.428571	22	32	0.6875	12
DN4	26 to 35	M	1	*	denotified	na	1	2.5	0.4	45	25	1.8	<5
DN5	16 to 25	F	1	Pos	denotified	na	0.1	0.9	0.111111	*	*	*	25
DN6	46 to 55	M	0	Pos	denotified	na	0.3	1.5	0.2	40	40	1	0
DN7	36 to 45	M			denotified	na	1.3	2	0.65	39	32	1.21875	41
DN8	36 to 45	M	0	Pos	denotified	na	0.8	2.4	0.333333	41	29	1.41379	0
DN9	46 to 55	M	0	Pos	denotified	na	0.4	1.1	0.363636	43	36	1.19444	0
DN10	36 to 45	M	0	Pos	denotified	na	0.5	1.7	0.294118	49	36	1.36111	<5
DN11	56 to 65	F	0	*	denotified	na	0.9	2.6	0.346154	*	*	*	*
DN12	46 to 55	M	1	Pos	denotified	na	0.4	3	0.133333	45	34	1.32353	0
DN13	56 to 65	m			denotified	na	0.5	2.9	0.172414	42	32	1.3125	5
DN14	46 to 55	F	0	*	denotified	na	0.5	1	0.5	31	67	0.462687	81
DN15	26 to 35	F	1	Pos	denotified	na	0.8	1.1	0.727273	35	39	0.897436
DN16	>65	M	0	Neg	denotified	na	0.5	1	0.5	37	47	0.787234	*
DN17	26 to 35	F	0	Pos	denotified	na	0.5	2.3	0.217391	33	37	0.891892	<5
DN18	36 to 45	M	1	*	denotified	na	0.6	1.2	0.5	35	56	0.625	<5
DN19	26 to 35	M	0	Pos	denotified	na	0.8	2.2	0.363636	41	34	1.20588	<5
DN20	26 to 35	F	0	Pos	denotified	na	0.3	1.4	0.214286	40	30	1.33333	7
DN21	>65	F	0	Pos	denotified	na	0.6	1.4	0.428571	18	35	0.514286	13
DN22	>65	M	0	Pos	denotified	na	1.4	2.5	0.56	40	33	1.21212	<5
DN23	>65	F	1	*	denotified	na	0.8	0.6	1.33333	17	41	0.414634	166
DN24	>65	M	0	*	denotified	na	0.3	1.5	0.2	32	32	1	<5
DN25	>65	F	1	*	denotified	na	0.7	2.1	0.333333	35	39	0.897436	<5
DN26	46 to 55	M	0	*	denotified	na	0.6	1.2	0.5	38	35	1.08571	13
DN27	46 to 55	F	1	Neg	denotified	na	0.9	1.8	0.5	40	30	1.33333	<5
DN28	16 to 25	M	1	Neg	denotified	na	0.7	2	0.35	45	38	1.18421	<5
DN29	26 to 35	F	0	Pos	denotified	na	0.7	2.7	0.259259	39	41	0.95122	<5
DN30	>65	F	0	Pos	denotified	na	0.6	2.6	0.230769	34	46	0.73913	*
DN31	>65	M	1	*	denotified	na	0.7	0.8	0.875	26	31	0.83871	184
DN32	56 to 65	M	0	*	denotified	na	1.1	2.1	0.52381	35	43	0.813953	47
DN33	36 to 45	M	0	Pos	denotified	na	1	3.4	0.294118	41	32	1.28125	11
DN34	46 to 55	F	1	*	denotified	na	0.4	1.3	0.307692	36	42	0.857143	*
DN35	56 to 65	M	0	Pos	denotified	na	0.4	2.8	0.142857	35	33	1.06061	0
DN36	26 to 35	F	0	Pos	denotified	na	0.4	2.4	0.166667	37	39	0.948718	*
DN37	46 to 55	f			denotified	na	0.6	3.5	0.171429	33	43	0.767442	5
DN38	26 to 35	F	0	Pos	denotified	na	0.9	2.3	0.391304	33	30	1.1	0
DN39	46 to 55	M	1	*	denotified	na	0.2	0.5	0.4	21	65	0.323077	<5
DN40	>65	F	1	*	denotified	na	0.7	3	0.233333	36	35	1.02857	<5
DN41	36 to 45	F	1	*	denotified	na	1.2	1.3	0.923077	28	49	0.571429	13
DN42	36 to 45	F	0	Pos	denotified	na	0.5	2.1	0.238095	37	38	0.973684	*
DN43	56 to 65	M	1	*	denotified	na	2.2	0.6	3.66667	32	37	0.864865	58
DN44	>65	f	0	*	denotified	na	0.6	1.7	0.352941	37	43	0.860465	5
DN45	16 to 25	m	0	Pos	denotified	na	0.7	2.3	0.304348	nd	nd		nd
DN46	36 to 45	f	0	*	denotified	na	0.5	2.9	0.172414	41	33	1.24242	nd
DN47	26 to 35	m	0	*	denotified	na	0.3	0.4	0.75	26	43	0.604651	123
DN48	36 to 45	m	0	Neg	denotified	na	0.4	1.5	0.266667	33	59	0.559322	55
DN49	46 to 55	m	0	Pos	denotified	na	1	1.9	0.526316	25	56	0.446429	321
DN50	36 to 45	f	0	*	denotified	na	0.7	1.6	0.4375	39	41	0.95122	<5
Sputum smear-positive pulmonary diagnosis
STB1	26 to 35	m	0	nd	S+PTB	Y	0.7	0.9	0.777778	35	44	0.795455	38
STB2	56 to 65	m	1	nd	S+PTB	0	1.1	2.6	0.423077	38	30	1.26667	100
STB3	46 to 55	m	1	nd	S+PTB	nk	1.1	1	1.1	34	37	0.918919	127
STB4	36 to 45	m	0	nd	S+PTB	nk	0.7	1.2	0.583333	25	48	0.520833	122
STB5	26 to 35	m	0	nd	S+PTB	nk	0.3	0.8	0.375	20	61	0.327869	134
STB6	46 to 55	m	0	nd	S+PTB	nk	2.5	0.5	5	30	46	0.652174	72
STB7	26 to 35	f	1	nd	S+PTB	0	0.9	0.4	2.25	29	35	0.828571	92
STB8	16 to 25	m	1	nd	S+PTB	0	1.8	1.7	1.05882	38	36	1.05556	107
STB9	16 to 25	f	0	nd	S+PTB	0	0.8	0.9	0.888889	32	46	0.695652	159
STB10	26 to 35	f	1	nd	S+PTB	Y	1.1	2.2	0.5	35	35	1	82
STB11	56 to 65	f	0	nd	S+PTB	0	0.7	1.4	0.5	39	38	1.02632	52
STB12	36 to 45	m	1	nd	S+PTB	Y	0.3	0.4	0.75	31	44	0.704545	53
STB13	36 to 45	m	1	nd	S+PTB	Y	1.3	1.9	0.684211	27	35	0.771429	95
STB14	56 to 65	m	0	nd	S+PTB	0	0	0.5	0	15	36	0.416667	125
STB15	26 to 35	f	0	nd	S+PTB	0	0.6	1.6	0.375	33	36	0.916667	35
STB16	46 to 55	m	0	nd	S+PTB	0	0.7	1.3	0.538462	27	41	0.658537	142
STB17	16 to 25	m	0	nd	S+PTB	0	0.4	0.6	0.666667	29	39	0.74359	148
STB18	16 to 25	f	0	nd	S+PTB	0	0.6	1.5	0.4	33	37	0.891892	50
STB19	16 to 25	f	0	nd	S+PTB	0	1	1.1	0.909091	34	40	0.85	111
STB20	36 to 45	m	0	nd	S+PTB	0	0.2	0.9	0.222222	36	37	0.972973	nd
STB21	36 to 45	m	1	nd	S+PTB	Y	1.1	1.7	0.647059	27	35	0.771429	110
STB22	56 to 65	m	0	nd	S+PTB	Y	0.9	0.9	1	29	39	0.74359	134
STB23	36 to 45	m	0	nd	S+PTB	0	1.5	2.8	0.535714	35	39	0.897436	7
STB24	>65	f	0	nd	S+PTB	0	0.7	3.3	0.212121	33	38	0.868421	55
STB25	26 to 35	m	1	nd	S+PTB	0	0.7	1.3	0.538462	41	33	1.24242	19
STB26	26 to 35	m	0	nd	S+PTB	0	1	2.1	0.47619	39	34	1.14706	98
STB27	16 to 25	m	0	nd	S+PTB	Y	0.4	0.7	0.571429	37	36	1.02778	75
STB28	36 to 45	f	1	nd	S+PTB	0	0.6	1.7	0.352941	40	42	0.952381	22
STB29	56 to 65	f	0	nd	S+PTB	0	0.1	0.5	0.2	21	26	0.807692	114
STB30	26 to 35	m	0	nd	S+PTB	0	0.6	1.1	0.545455	39	53	0.735849	31
STB31	26 to 35	f	0	nd	S+PTB	0	0.5	1.8	0.277778	36	41	0.878049	84
STB32	36 to 45	f	1	nd	S+PTB	Y	0.8	1.2	0.666667	26	42	0.619048	152
STB33	46 to 55	m	0	nd	S+PTB	Y & 0	0.8	1.1	0.727273	36	42	0.857143	6
STB34	36 to 45	m	0	nd	S+PTB	0	0.6	1.4	0.428571	35	34	1.02941	111
STB35	16 to 25	m	0	nd	S+PTB	0	1.5	1.5	1	37	37	1	92
STB36	26 to 35	m	0	nd	S+PTB	0	0.7	0.9	0.777778	44	36	1.22222	21
STB37	36 to 45	m	0	nd	S+PTB	Y	1.1	2.5	0.44	41	35	1.17143	49
STB38	26 to 35	m	0	nd	S+PTB	0	0.4	2	0.2	40	31	1.29032	7
STB39	56 to 65	f	1	nd	S+PTB	0	1.2	1.1	1.09091	26	30	0.866667	113
STB40	16 to 25	f	1	nd	S+PTB	Y	0.1	2.2	0.0454545	45	32	1.40625	15
STB41	26 to 35	f	0	nd	S+PTB	0	0.9	0.6	1.5	42	39	1.07692	339
STB42	36 to 45	m	0	nd	S+PTB	0	0.6	2	0.3	44	31	1.41935	9
STB43	16 to 25	f	0	nd	S+PTB	0	0.5	1.5	0.333333	44	35	1.25714	32
STB44	16 to 25	m	0	nd	S+PTB	0	1	1	1	36	35	1.02857	108
STB45	26 to 35	m	0	nd	S+PTB	0	0.6	1.6	0.375	46	41	1.12195	6
STB46	36 to 45	m	0	nd	S+PTB	0	0.8	2.6	0.307692	33	47	0.702128	44
STB47	16 to 25	f	1	nd	S+PTB	0	0.9	1.3	0.692308	36	43	0.837209	99
STB48	16 to 25	f	0	nd	S+PTB	0	0.9	1.8	0.5	40	32	1.25	17
STB49	26 to 35	f	1	nd	S+PTB	0	0.9	2	0.45	40	36	1.11111	29
STB50	16 to 25	m	1	nd	S+PTB	0	1.4	1.8	0.777778	44	36	1.22222	nd
STB51	>65	m	0	nd	S+PTB	0	0.3	0.5	0.6	27	45	0.6	145
STB52	>65	f	0	nd	S+PTB	0	0.7	2.3	0.304348	32	39	0.820513	50
STB53	46 to 55	m	0	nd	S+PTB	0	0.7	1.2	0.583333	30	49	0.612245	nd
STB54	36 to 45	f	0	nd	S+PTB	0	0.6	1.4	0.428571	43	33	1.30303	8
STB55	16 to 25	f	0	nd	S+PTB	0	0.5	0.8	0.625	28	33	0.848485	nd
STB56	26 to 35	f	1	nd	S+PTB	Y	1.4	2.9	0.482759	nd	nd	#VALUE!	nd
STB57	>65	f	0	nd	S+PTB	nk	0.7	1.8	0.388889	38	36	1.05556	6
STB58	36 to 45	m	1	nd	S+PTB	Y	0.9	0.6	1.5	29	45	0.644444	nd
STB59	36 to 45	f	0	nd	S+PTB	0	0.5	1.5	0.333333	32	50	0.64	47
STB60	16 to 25	f	0	nd	S+PTB	0	0.5	1.1	0.454545	37	44	0.840909	28
STB61	36 to 45	m	1	nd	S+PTB	Y	0.5	0.5	1	27	49	0.55102	46
STB62	36 to 45	m	1	nd	S+PTB	0	0.9	2.7	0.333333	45	38	1.18421	23
STB63	36 to 45	m	1	nd	S+PTB	Y	0.7	0.5	1.4	28	41	0.682927	nd
STB64	26 to 35	f	0	nd	S+PTB	Y	0.5	1.5	0.333333	37	44	0.840909	45
STB65	16 to 25	f	0	nd	S+PTB	Y	0.5	0.6	0.833333	30	40	0.75	77
STB66	16 to 25	m	0	nd	S+PTB	0	1	1.9	0.526316	34	46	0.73913	50
STB67	46 to 55	m	0	nd	S+PTB	0	0.6	1.1	0.545455	nd	nd	#VALUE!	nd
STB68	26 to 35	m	0	nd	S+PTB	Y	0.3	0.5	0.6	17	43	0.395349	180
STB69	16 to 25	m	0	nd	S+PTB	0	1.5	1.7	0.882353	32	45	0.711111	nd
STB70	36 to 45	m	0	nd	S+PTB	0	1.1	1.3	0.846154	33	51	0.647059	31
STB71	26 to 35	f	0	nd	S+PTB	0	0.4	1.5	0.266667	29	47	0.617021	99
STB72	56 to 65	m	0	nd	S+PTB	0	0.6	1.8	0.333333	36	39	0.923077	26
STB73	26 to 35	f	1	nd	S+PTB	0	1.3	1.4	0.928571	31	43	0.72093	117
STB74	>65	f	0	nd	S+PTB	0	1.6	1.2	1.33333	24	62	0.387097	44
STB75	16 to 25	m	1	nd	S+PTB	0	0.3	0.6	0.5	19	40	0.475	175
STB76	36 to 45	m	0	nd	S+PTB	0	0.7	0.9	0.777778	22	40	0.55	44
STB77	>65	m	0	nd	S+PTB	no DST	0.8	1.4	0.571429	30	44	0.681818	25
STB78	26 to 35	f	0	nd	S+PTB	0	0.8	1.3	0.615385	29	49	0.591837	49
STB79	36 to 45	f	1	nd	S+PTB	Y	0.5	2.2	0.227273	24	41	0.585366	153
STB80	46 to 55	m	1	nd	S+PTB	0	0.4	1.8	0.222222	37	44	0.840909	92
STB81	36 to 45	m	1	nd	S+PTB	Y	0.8	1.2	0.666667	24	46	0.521739	98
STB82	36 to 45	m	0	nd	S+PTB	Y	0.3	0.6	0.5	25	43	0.581395	129
STB83	56 to 65	m	0	nd	S+PTB	Y	0.8	0.8	1	29	45	0.644444	32
STB84	26 to 35	f	0	nd	S+PTB	0	0.6	2.1	0.285714	48	37	1.2973	nd
STB85	16 to 25	m	0	nd	S+PTB	0	0.6	2.7	0.222222	28	47	0.595745	nd
STB86	16 to 25	m	0	nd	S+PTB	0	1	1.1	0.909091	21	44	0.477273	98
STB87	16 to 25	m	1	nd	S+PTB	Y	1.2	1.2	1	34	53	0.641509	128
STB88	56 to 65	f	0	nd	S+PTB	0	1.6	2.1	0.761905	28	61	0.459016	169
STB89	16 to 25	f	0	nd	S+PTB	0	0.4	0.9	0.444444	27	57	0.473684	173
STB90	46 to 55	m	0		S+PTB	Y	2.3	1.7	1.35294	16	54	0.296296	48
STB91	26 to 35	f	0	nd	S+PTB	0	0.6	3.3	0.181818	41	34	1.20588	nd
STB92	36 to 45	m	0	nd	S+PTB	0	0.5	1.3	0.384615	33	38	0.868421	76
STB93	36 to 45	m	0	nd	S+PTB	0	0.8	1.3	0.615385	27	44	0.613636	30
STB94	26 to 35	m	0	nd	S+PTB	0	0.8	1.9	0.421053	25	47	0.531915	154
STB95	36 to 45	m	1	nd	S+PTB	Y	0.6	2.2	0.272727	36	31	1.16129	5
STB96	56 to 65	f	0	nd	S+PTB	0	0.6	0.9	0.666667	15	68	0.220588	112
STB97	16 to 25	m	0	nd	S+PTB	Y	1.5(Dec 1)	1.2 (Dec 1.3)	1.25	21	41	0.512195	112
STB98	46 to 55	m	0	nd	S+PTB	0	1.5	1.6	0.9375	22	57	0.385965	29
STB99	16 to 25	m	0	nd	S+PTB	0	1.1	1	1.1	35	40	0.875	112
STB100	26 to 35	f	1	nd	S+PTB	Y	0.5	2	0.25	27	39	0.692308	41
STB101	26 to 35	f	1	nd	S+PTB	Y	1	1.2	0.833333	33	43	0.767442	166
STB102	36 to 45	f	1	nd	S+PTB	0	0.6	0.5	1.2	24	46	0.521739	nd
STB103	16 to 25	m	0	nd	S+PTB	0	1.3	1.6	0.8125	34	49	0.693878	79
STB104	26 to 35	f	1	nd	S+PTB	0	1.2	0.9	1.33333	28	45	0.622222	45
STB105	36 to 45	m	0	nd	S+PTB	0	0.6	1.4	0.428571	47	40	1.175	<5
STB106	16 to 25	m	0	nd	S+PTB	0	1	1.8	0.555556	32	57	0.561404	75
STB107	16 to 25	m	1	nd	S+PTB	0	1.4	1	1.4	27	44	0.613636	nd
STB108	46 to 55	m	0	nd	S+PTB	0	1.3	0.5	2.6	20	39	0.512821	233
STB109	16 to 25	f	0	nd	S+PTB	0	0.6	1	0.6	40	43	0.930233	nd
STB110	46 to 55	m	0	nd	S+PTB	0	1	1.7	0.588235	37	48	0.770833	11
STB111	36 to 45	f	1	nd	S+PTB	Y	0.5	1.9	0.263158	48	40	1.2	22
STB112	26 to 35	m	1	nd	S+PTB	0	1.1	0.9	1.22222	32	38	0.842105	13
STB113	26 to 35	m	0	nd	S+PTB	0	0.9	0.9	1	30	48	0.625	88
STB114	46 to 55	f	1	nd	S+PTB	Y	1	1.3	0.769231	25	57	0.438596	122
STB115	26 to 35	m	0	nd	S+PTB	0	1.6	0.7	2.28571	28	55	0.509091	189
STB116	36 to 45	f	0	nd	S+PTB	0	0.6	0.8	0.75	36	39	0.923077	25
STB117	26 to 35	m	1	pos	S+PTB	0	1	1.4	0.714286	29	51	0.568627	41
STB118	26 to 35	f	0	nd	S+PTB	0	0.4	1.7	0.235294	nd	nd	#VALUE!	nd
STB119	26 to 35	f	0	nd	S+PTB	0	0.7	1.4	0.5	40	38	1.05263	<5
STB120	26 to 35	f	0	nd	S+PTB	Y	0.4	0.8	0.5	25	49	0.510204	79
STB121	46 to 55	m	1	nd	S+PTB	Y	0.4	0.7	0.571429	17	39	0.435897	46
STB122	26 to 35	m	1	nd	S+PTB	0	0.9	1.5	0.6	40	37	1.08108	16
STB123	36 to 45	m	0	pos	S+PTB	0	1	2.2	0.454545	30	44	0.681818	35
STB124	16 to 25	m	0	nd	S+PTB	Y	0.9	0.8	1.125	27	45	0.6	113
STB125	16 to 25	m	0	nd	S+PTB	0	1.2	1.2	1	41	39	1.05128	58
STB126	26 to 35	f	0	nd	S+PTB	Y	0.7	3.1	0.225806	32	52	0.615385	nd
STB127	16 to 25	m	0	pos	S+PTB	0	1.6	1.8	0.888889	31	48	0.645833	57
STB128	>65	m	0	neg	S+PTB	0	0.5	0.7	0.714286	31	39	0.794872	68
STB129	36 to 45	m	0	pos	S+PTB	0	0.7	1.2	0.583333	37	46	0.804348	22
STB130	16 to 25	m	1	pos	S+PTB	0	1	2.7	0.37037	38	44	0.863636	39
STB131	>65	m	0	nd	S+PTB	0	0.5	1.1	0.454545	21	45	0.466667	181
STB132	46 to 55	m	1	pos	S+PTB	Y	1.7	0.9	1.88889	30	44	0.681818	nd
STB133	46 to 55	m	0	pos	S+PTB	0	0.8	1.6	0.5	31	47	0.659574	86
STB134	16 to 25	m	0	pos	S+PTB	0	0.9	1.9	0.473684	40	35	1.14286	65
STB135	36 to 45	f	1	id	S+PTB	Y	0.7	1.4	0.5	34	41	0.829268	57
STB136	16 to 25	f	1	pos	S+PTB	0	0.2	1.1	0.181818	34	36	0.944444	106
STB137	26 to 35	m	0	pos	S+PTB	Y	0.4	1	0.4	34	46	0.73913	75
STB138	26 to 35	m	0	pos	S+PTB	0	0.7	0.9	0.777778	22	46	0.478261	187
STB139	16 to 25	m	1	pos	S+PTB	0	0.8	1.3	0.615385	34	44	0.772727	42
STB140	16 to 25	m	1	pos	S+PTB	0	1.3	1.7	0.764706	37	38	0.973684	88
STB141	36 to 45	m	1	lost	S+PTB	0	0.7	1.8	0.388889	37	43	0.860465	34
STB142	16 to 25	m	0	pos	S+PTB	Y	0.2	0.7	0.285714	27	36	0.75	42
STB143	26 to 35	m	1	pos	S+PTB	0	1	1.8	0.555556	41	43	0.953488	29
STB144	16 to 25	f	0	pos	S+PTB	0	0.8	0.8	1	28	46	0.608696	nd
STB145	26 to 35	f	0	nd	S+PTB	0	2.2	2	1.1	32	46	0.695652	80
STB146	56 to 65	m	1	id	S+PTB	0	0.7	1.7	0.411765	34	41	0.829268	76
STB147	26 to 35	m	0	nd	S+PTB	0	1.8	1.6	1.125	30	51	0.588235	nd
STB148	26 to 35	m	0	nd	S+PTB	0	0.6	0.3	2	28	31	0.903226	15
STB149	36 to 45	m	0	nd	S+PTB	0	0.6	1.5	0.4	32	37	0.864865	23
STB150	16 to 25	f	0	nd	S+PTB	0	0.7	1.1	0.636364	26	48	0.541667	135
STB151	26 to 35	m	1	nd	S+PTB	0	0.5	0.7	0.714286	24	40	0.6	73
STB152	16 to 25	m	1	not filled	S+PTB	0	0.8	1.9	0.421053	34	44	0.772727	41
STB153	46 to 55	m	0	nd	S+PTB		0.5	0.7	0.714286	28	38	0.736842	nd
STB154	16 to 25	m	0	nd	S+PTB	0	0.4	1.2	0.333333	31	41	0.756098	46
STB155	36 to 45	m	0	pos	S+PTB	Y	1.3	1.3	1	27	49	0.55102	167
STB156	26 to 35	m	0	nd	S+PTB	0	1.6	1.5	1.06667	nd	nd	#VALUE!	124
STB157	36 to 45	m	1	pos	S+PTB	0	1.6	1.1	1.45455	31	44	0.704545	91
STB158	26 to 35	m	0	nd	S+PTB	Y	1.6	0.8	2	35	33	1.06061	32
STB159	26 to 35	f	0	nd	S+PTB	0	0.5	0.9	0.555556	32	36	0.888889	25
STB160	26 to 35	m	0	nd	S+PTB	0	0.3	0.3	1	27	58	0.465517	67
STB161	36 to 45	m	1	pos	S+PTB	Y	1	2.4	0.416667	29	47	0.617021	66
STB162	36 to 45	f	0	id	S+PTB	0	0.3	0.4	0.75	16	45	0.355556	249
STB163	26 to 35	m	0	E-	S+PTB	0	0.4	0.9	0.444444	32	60	0.533333	nd
STB164	16 to 25	m	1	nd	S+PTB	0	1.2	1.3	0.923077	28	48	0.583333	45
STB165	46 to 55	m	0	nd	S+PTB	Y	1.4	1.7	0.823529	35	43	0.813953	18
STB166	>65	m	0	nd	S+PTB	0	0.8	1.3	0.615385	19	34	0.558824	95
STB167	>65	m	1	nd	S+PTB	0	0.2	0.6	0.333333	39	32	1.21875	23
STB168	16 to 25	m	1	pos	S+PTB	0	0.6	0.9	0.666667	33	36	0.916667	74
STB169	26 to 35	f	1	nd	S+PTB	0	2.3	1.1	2.09091	12	42	0.285714	191
STB170	56 to 65	m	0	nd	S+PTB	Y	0.9	1.3	0.692308	37	32	1.15625	nd
STB171	16 to 25	m	0	neg	S+PTB	0	0.7	1.4	0.5	31	49	0.632653	39
STB172	46 to 55	m	0	neg	S+PTB	Y	0.5	1.2	0.416667	35	43	0.813953	27
STB173	36 to 45	m	1	nd	S+PTB	Y	1.4	0.9	1.55556	26	43	0.604651	123
STB174	26 to 35	f	1	neg	S+PTB	0	0.9	2.2	0.409091	34	35	0.971429	18
STB175	36 to 45	f	1	E+	S+PTB	Y	0.2	1	0.2	22	58	0.37931	60
STB176	16 to 25	f	0	pos	S+PTB	0	0.6	1.9	0.315789	36	44	0.818182	nd
STB177	46 to 55	f	0	nd	S+PTB	0	1	1	1	18	39	0.461538	107
STB178	16 to 25	m	0	nd	S+PTB	Y	0.9	1.1	0.818182	38	41	0.926829	88
STB179	36 to 45	f	1	nd	S+PTB	Y	0	0.2	0	16	45	0.355556	111
STB180	26 to 35	m	0	nd	S+PTB	0	1.2	0.8	1.5	16	67	0.238806	79
STB181	26 to 35	f	1	nd	S+PTB	Y	0.4	1.8	0.222222	37	53	0.698113	25
STB182	56 to 65	m	0	pos	S+PTB	0	0.6	1.9	0.315789	36	49	0.734694	38
STB183	46 to 55	f	1	nd	S+PTB	0	1.9	5.3	0.358491	28	39	0.717949	124
STB184	36 to 45	m	1	nd	S+PTB	0	0.8	1.5	0.533333	28	41	0.682927	nd
STB185	16 to 25	f	1	pos	S+PTB	0	0.9	1.5	0.6	28	54	0.518519	106
STB186	16 to 25	f	1	nd	S+PTB	Y	0.8	1	0.8	32	37	0.864865	51
STB187	26 to 35	m	0	pos	S+PTB	0	0.7	2.7	0.259259	43	39	1.10256	42
STB188	46 to 55	m	0	neg	S+PTB	Y	0.8	1	0.8	nd	nd	#VALUE!	146
STB189	46 to 55	m	0	pos	S+PTB	0	1	0.9	1.11111	27	40	0.675	31
STB190	16 to 25	f	0	nd	S+PTB	0	0.9	0.8	1.125	31	50	0.62	nd
STB191	46 to 55	f	1	nd	S+PTB	0	0.3	0.9	0.333333	25	30	0.833333	<5
STB192	26 to 35	f	1	pos	S+PTB	Y	0.4	1	0.4	34	42	0.809524	134
STB193	46 to 55	m	0	pos	S+PTB	0	0.6	1.2	0.5	41	44	0.931818	5
STB194	46 to 55	f	0	neg	S+PTB	0	1.1	1.1	1	29	44	0.659091	93
STB195	16 to 25	F	0	?E+	S+PTB	Y	0.4	1	0.4	38	48	0.791667	55
STB196	16 to 25	M	0	pos	S+PTB	0	0.8	1.2	0.666667	34	51	0.666667	50
STB197	56 to 65	M	0	nd	S+PTB	0	0.9	1.2	0.75	31	41	0.756098	40
STB198	46 to 55	M	1	nd	S+PTB	Y	1.1	0.9	1.22222	23	49	0.469388	145
STB199	46 to 55	M	0	pos	S+PTB	Y	1.2	2	0.6	30	52	0.576923	96
STB200	16 to 25	M	0	pos	S+PTB	0	0.6	0.6	1	25	58	0.431034	56
STB201	26 to 35	F	1	nd	S+PTB	0	0.2	0.9	0.222222	37	26	1.42308	<5
STB202	36 to 45	M	0	pos	S+PTB	0	0.8	3.4	0.235294	44	41	1.07317	<5
STB203	36 to 45	M	0	pos	S+PTB	0	0.8	1.4	0.571429	28	55	0.509091	nd
STB204	16 to 25	M	0	pos	S+PTB	0	1.1	3.9	0.282051	41	39	1.05128	52
STB205	46 to 55	M	1	nd	S+PTB	Y	1.1	1.1	1	24	50	0.48	155
STB206	26 to 35	M	0	nd	S+PTB	0	1.3	2.9	0.448276	39	36	1.08333	11
STB207	36 to 45	M	1	nd	S+PTB	0	0.7	0.8	0.875	35	42	0.833333	50
STB208	46 to 55	M	0	nd	S+PTB	Y	0.9	0.8	1.125	30	51	0.588235	nd
STB209	26 to 35	M	1	nd	S+PTB	Y	1.2	1.1	1.09091	38	44	0.863636	20
STB210	36 to 45	M	1	nd	S+PTB	Y			#DIV/0!			#DIV/0!
STB211	26 to 35	M	0	id	S+PTB	0	0.7	1.2	0.583333	29	49	0.591837	111
STB212	36 to 45	M	0	nd	S+PTB	0	1.1	1.6	0.6875	34	38	0.894737	53
STB213	16 to 25	M	0	nd	S+PTB	0	0.3	0.9	0.333333	31	43	0.72093	94
STB214	56 to 65	M	0	pos	S+PTB	0	0.6	1.7	0.352941	33	46	0.717391	23
STB215	16 to 25	M	0	Pos	S+PTB	0	1	1.9	0.526316	31	48	0.645833	95
STB216	46 to 55	M	1	pos	S+PTB	0	1	2.2	0.454545	37	44	0.840909	47
STB217	36 to 45	F	0	pos	S+PTB	0	0.5	1	0.5	41	37	1.10811	<5
STB218	36 to 45	M	0	pos	S+PTB	0	1.1	1.8	0.611111	27	47	0.574468	98
STB219	36 to 45	F	0	E+	S+PTB	0	0.4	0.9	0.444444	36	48	0.75	5
STB220	16 to 25	M	1	nd	S+PTB	Y	1.1	1.4	0.785714	18	50	0.36	115
STB221	46 to 55	M	0	nd	S+PTB	Y	0.7	2	0.35	39	37	1.05405	6
STB222	46 to 55	M	0	pos	S+PTB	0	1.2	2.1	0.571429	37	62	0.596774	14
STB223	16 to 25	F	1	nd	S+PTB	Y	0.7	1.4	0.5	30	43	0.697674	59
STB224	16 to 25	M	1	Pos	S+PTB	0	1.2	0.5	2.4	25	59	0.423729	179
STB225	26 to 35	M	0	pos	S+PTB	0	1.2	1.8	0.666667	29	52	0.557692	167
STB226	16 to 25	M	0	Pos	S+PTB	0	0.6	1.1	0.545455	30	46	0.652174	101
STB227	26 to 35	M	0	pos	S+PTB	0	1	1	1	32	nd	#VALUE!	143
STB228	36 to 45	F	0	Pos	S+PTB	0	1	1.5	0.666667	15	18	0.833333	<5
STB229	>65	F	1	nd	S+PTB	0	0.7	0.6	1.16667	24	39	0.615385	114
STB230	46 to 55	M	0	nd	S+PTB	Y	0.5	0.7	0.714286	23	62	0.370968	38
STB231	16 to 25	F	0	pos	S+PTB	0	0.9	0.8	1.125	29	49	0.591837	80
STB232	36 to 45	M	0	nd	S+PTB	0	0.3	0.6	0.5	16	48	0.333333	57
STB233	46 to 55	F	1	nd	S+PTB	0	0.5	1.7	0.294118	34	49	0.693878	<5
STB234	26 to 35	F	0	pos	S+PTB	Y	1	1.3	0.769231	30	45	0.666667	nd
STB235	16 to 25	F	0	nd	S+PTB	Y	1.1	0.8	1.375	31	51	0.607843	80
STB236	26 to 35	M	0	nd	S+PTB	Y	1.1	1.4	0.785714	30	41	0.731707	23
STB237	16 to 25	M	0	nd	S+PTB	0	0.9	0.8	1.125	19	40	0.475	141
STB238	26 to 35	F	0	nd	S+PTB	Y	0.7	1.2	0.583333	36	45	0.8	67
STB239	36 to 45	M	0	Pos	S+PTB	0	0.8	3.4	0.235294	41	43	0.953488	14
STB240	26 to 35	M	0	nd	S+PTB	0	0.6	2.1	0.285714	38	38	1	24
STB241	36 to 45	M	0	nd	S+PTB	0	0.4	0.6	0.666667	15	50	0.3	173
STB242	26 to 35	M	0	Pos	S+PTB	0	1	2.8	0.357143	36	47	0.765957	nd
STB243	26 to 35	F	0	nd	S+PTB	0	0.7	1.1	0.636364	30	43	0.697674	nd
STB244	46 to 55	m	0	nd	S+PTB	0	0.1	0.3	0.333333	11	41	0.268293	286
STB245	>65	M	0	nd	S+PTB	0	0.4	0.9	0.444444	16	34	0.470588	421
STB246	46 to 55	M	0	nd	S+PTB	0	0.9	1.4	0.642857	26	36	0.722222	54
STB247	56 to 65	M	1	nd	S+PTB	Y	0.8	1.9	0.421053	41	35	1.17143	nd
STB248	46 to 55	F	1	nd	S+PTB	Y	0.5	1.7	0.294118	32	46	0.695652	nd
STB249	>65	M	0	nd	S+PTB	0	1	1.1	0.909091	30	42	0.714286	54
STB250	16 to 25	M	0	nd	S+PTB	0	0.9	1.2	0.75	38	47	0.808511	49
STB251	26 to 35	F	0	Pos	S+PTB	0	1.9	2.8	0.678571	24	43	0.55814	148
STB252	36 to 45	M	1	nd	S+PTB	0	1	1.1	0.909091	26	38	0.684211	50
STB253	46 to 55	M	0	nd	S+PTB	0	1.6	2.1	0.761905	28	37	0.756757	94
STB254	46 to 55	F	1	nd	S+PTB	0	0.9	2	0.45	28	45	0.622222	28
STB255	46 to 55	M	1	nd	S+PTB	Y	0.4	3.8	0.105263	37	43	0.860465	7
STB256	26 to 35	M	0	nd	S+PTB	0	1.6	0.2	8	21	44	0.477273	86
STB257	36 to 45	F	0	nd	S+PTB	0	0.9	2.2	0.409091	35	43	0.813953	57
STB258	36 to 45	M	1	nd	S+PTB	0	0.8	1	0.8	30	47	0.638298	98
STB259	36 to 45	M	0	nd	S+PTB	Y	1.2	1.2	1	18	44	0.409091	162
STB260	46 to 55	M	0	nd	S+PTB	0	1.1	1.3	0.846154	25	42	0.595238	69
STB261	46 to 55	M	0	nd	S+PTB	0	1.1	1.7	0.647059	33	40	0.825	102
STB262	>65	F	0	nd	S+PTB	0	0.6	1.5	0.4	31	53	0.584906	54
STB263	26 to 35	M	1	nd	S+PTB	0	0.8	1.1	0.727273	30	43	0.697674	nd
STB264	36 to 45	F	0	Pos	S+PTB	0	0.5	1	0.5	32	51	0.627451	26
STB265	16 to 25	M	1	Pos	S+PTB	0	1	2.1	0.47619	32	46	0.695652	97
STB266	36 to 45	f	0	nd	S+PTB	Y	0.1	0.2	0.5	13	42	0.309524	133
STB267	56 to 65	M	0	nd	S+PTB	0	0.4	0.7	0.571429	10	38	0.263158	152
STB268	46 to 55	M	1	nd	S+PTB	0	0.9	1.4	0.642857	29	39	0.74359	22
STB269	46 to 55	M	1	Pos	S+PTB	0	1.5	1.1	1.36364	23	42	0.547619	131
STB270	36 to 45	M	1	nd	S+PTB	0	0.3	0.6	0.5	18	48	0.375
STB271	26 to 35	M	0	nd	S+PTB	0	1.1	2.5	0.44	35	45	0.777778	40
STB272	16 to 25	M	0	nd	S+PTB	0	0.6	0.9	0.666667	25	50	0.5	138
STB273	>65	M	0	nd	S+PTB	0	0.7	0.8	0.875	23	38	0.605263	20
STB274	46 to 55	F	0	Pos	S+PTB	nk	0.7	4.6	0.152174	38	30	1.26667	8
STB275	26 to 35	M	0	nd	S+PTB	0	0.8	0.9	0.888889	26	45	0.577778	117
STB276	46 to 55	M	0	nd	S+PTB	0	1.1	1.2	0.916667	40	35	1.14286	49
STB277	46 to 55	M	1	nd	S+PTB	Y	1.2	2.4	0.5	29	40	0.725	60
STB278	26 to 35	F	1	nd	S+PTB	0	0.7	1.2	0.583333	14	53	0.264151	110
STB279	16 to 25	M	1	nd	S+PTB	0	1.1	2	0.55	33	50	0.66	64
STB280	56 to 65	M	0	id	S+PTB	nk	0.1	0.3	0.333333	30	37	0.810811	54
STB281	36 to 45	M	0	neg	S+PTB	0	0.5	0.6	0.833333	28	49	0.571429	89
STB282	>65	M	0	nd	S+PTB	Y	0.9	1.5	0.6	21	50	0.42	191
STB283	36 to 45	M	0	nd	S+PTB	0	0.8	1	0.8	21	57	0.368421	167
STB284	36 to 45	M	0	Pos	S+PTB	0	0.5	2.8	0.178571	43	30	1.43333	<5
STB285	26 to 35	F	0	nd	S+PTB	0	0.2	0.8	0.25	31	38	0.815789	76
STB286	26 to 35	m	1	Pos	S+PTB	Y	1.1	1.3	0.846154	26	47	0.553191	78
STB287	>65	f	0	Pos	S+PTB	0	0.6	1	0.6	26	53	0.490566	154
STB288	16 to 25	f	0	nd	S+PTB	0	0.3	0.3	1	18	24	0.75	294
STB289	16 to 25	f	1	pos	S+PTB	0	0.8	1.4	0.571429	34	43	0.790698	62
STB290	26 to 35	m	0	nd	S+PTB	0	0.9	2	0.45	35	38	0.921053	13
STB291	46 to 55	f	1	pos	S+PTB	0	0.9	4.2	0.214286	27	33	0.818182	17
STB292	36 to 45	f	0	nd	S+PTB	Y	1	1.9	0.526316	37	44	0.840909	32
STB293	36 to 45	f	0	pos	S+PTB	0	0.4	1.4	0.285714	31	nd	#VALUE!	7
STB294	36 to 45	f	1	pos	S+PTB	Y	1.3	1	1.3	40	44	0.909091	<5
STB295	26 to 35	m	0	pos	S+PTB	0	0.7	2	0.35	42	47	0.893617	11
STB296	36 to 45	m	0	pos	S+PTB	0	1.2	1.5	0.8	30	45	0.666667	97
STB297	56 to 65	m	0	*	PTB	0	0.6	1.6	0.375	16	53	0.301887	187

### Sheet: Screened
Code	Age	Sex	UK Born?	IGRA	IGRA	TST mm	Risk Factors	WBC	M*	L*	ML	Alb	Glob	CRP	TB developed
CSPPTB1	16 to 25	m	0	pos	0.75	22	Contact S+PTB	3.7 (L)	0.4	1.7	0.235294	38	34	<5	0
CSPPTB2	16 to 25	m	0	pos	0.6	19	Contact S+PTB	5.2	0.3	1.9	0.157895	44	26	<5	0
CSPPTB3	26 to 35	m	0	nd		20	Contact S+PTB	5.3	0.5	2.3	0.217391	42	38	<5	1
CSPPTB4	36 to 45	f	1	pos	2	nd	Contact S+PTB	10.4	0.6	3.7	0.162162	41	28	<5	0
CSPPTB5	16 to 25	f	0	pos	0.47	0	Contact S+PTB	6.6	0.6	2.8	0.214286	39	30	<5	0
CSPPTB6	46 to 55	f	1	pos	6.2	nd	Contact S+PTB	11.4 (N=8.1)	0.6	2.6	0.230769	42	29	<5	0
CSPPTB7	16 to 25	f	0	pos	3.6	11 to 21	Contact S+PTB	7	0.6	2.4	0.25	43	37	<5	0
CSPPTB8	16 to 25	m	1	pos	1.7	13	Contact S+PTB	12.8 (N=10.2)	0.9	1.7	0.529412	46	32	19	0
CSPPTB9	56 to 65	m	1	pos	23.8	nd	Contact S+PTB	12.5 (N=8.1)	0.4	0.8	0.5	42	42	21	0
CSPPTB10	36 to 45	f	0	pos	7	nd	Contact S+PTB	8.6 (E0.9)	0.4	2.9	0.137931	35	47	7	0
CSPPTB11	26 to 35	f	0	pos	13.56	29	Contact S+PTB	5.5	0.3	1.2	0.25	41	38	6	0
CSPPTB12	46 to 55	m	0	pos	13.79?	nd	Contact S+PTB	3.4 (N=1)	0.3	2	0.15	40	34	<5	0
CSPPTB13	46 to 55	f	0	pos	13.25?		Contact S+PTB	2.9 (N=1)	0.3	1.5	0.2	41	34	<5	0
CSPPTB14	26 to 35	f	0	pos	16.8	25	Contact S+PTB	11 (N=8.4)	0.6	2	0.3	29	42	5	0
CSPPTB15	26 to 35	m	0	neg		0 to 6	Contact S+PTB	6.9 (E0.6)	0.5	2.7	0.185185	43	28	nd	0
CSPPTB16	56 to 65	m	0	pos	15.3	nd	Contact S+PTB	11.1	0.7	4	0.175	44	29	<5	0
CSPPTB17	16 to 25	m	0	pos	15.92	16	Contact S+PTB	4.6	0.5	1.6	0.3125	44	35	<5	0
CSPPTB18	26 to 35	f	1	pos	10.5	20	Contact S+PTB	6.7	0.7	3	0.233333	42	39	<5	0
CSPPTB19	16 to 25	f	1	pos	2.22	18	Contact S+PTB	6.8	0.4	1.5	0.266667	43	30	<5	0
CSPPTB20	16 to 25	m	1	pos	3.17	22	Contact S+PTB	5.4	0.4	1.8	0.222222	44	33	<5	0
CSPPTB21	26 to 35	f	1	pos	9.12	20	Contact S+PTB	5.9	0.4	1.7	0.235294	41	33	<5	0
CSPPTB22	26 to 35	m	0	pos	12.6	30	Contact S+PTB	4.1 (N=1.5)	0.6	1.9	0.315789	44	31	<5	0
CSPPTB23	56 to 65	f	0	pos	6.63	nd	Contact S+PTB	8.7	0.5	2.4	0.208333	40	41	20	0
CSPPTB24	16 to 25	f	0	pos	14.85	22	Contact S+PTB	6.9	0.6	2.3	0.26087	43	36	<5	0
CSPPTB25	26 to 35	m	0	pos	9.15	18	Contact S+PTB	7.4	0.8	2.4	0.333333	40	41	<5	0
CSPPTB26	16 to 25	f	1	pos	1.09 to 8.02	0 to 4	Contact S+PTB	6.5	0.6	1	0.6	36	37	<5	0
CSPPTB27	36 to 45	f	0	pos	18.16	nd	Contact S+PTB	6.3	0.4	2.2	0.181818	41	31	<5	0
CSPPTB28	26 to 35	m	0	pos	16.27	25	Contact S+PTB	3.9 (N=1.6)	0.4	1.7	0.235294	38	38	<5	0
CSPPTB29	16 to 25	f	0	pos	9.43	28	Contact S+PTB	4.8	0.3	1.9	0.157895	45	38	<5	0
CSPPTB30	26 to 35	m	0	pos	7.36	18	Contact S+PTB	3.7 (N=1.9)	0.4	1.3	0.307692	42	36	<5	0
CSPPTB31	26 to 35	m	0	pos	0.63	15	Contact S+PTB	4 (N=1.8)	0.3	1.8	0.166667	39	34	5	0
CSPPTB32	26 to 35	m	0	pos	11.01	23	Contact S+PTB	7.3	0.5	3.1	0.16129	39	37	9	0
CSPPTB33	16 to 25	f	1	pos	5.29	17	Contact S+PTB	4.2	0.3	1.4	0.214286	40	37	11	0
CSPPTB34	16 to 25	f	1	pos	4.81	23	Contact S+PTB	5.1	0.4	1.9	0.210526	39	37	<5	0
CSPPTB35	26 to 35	f	0	pos	0.47	nd	Contact S+PTB	7.4	0.3	2	0.15	40	39	5	0
CSPPTB36	26 to 35	f	1	pos	3	12 to 20	Contact S+PTB	8.3	0.5	1.9	0.263158	37	37	<5	0
CSPPTB37	26 to 35	m	0	pos	2.3	21	Contact S+PTB	7.5	0.5	2.6	0.192308	42	38	<5	0
CSPPTB38	16 to 25	f	0	pos	10.1	29	Contact S+PTB	8.8	0.5	2	0.25	42	39	<5	0
CSPPTB39	26 to 35	m	0	nd		21	Contact S+PTB	4.1 (N=1.8)	0.4	1.7	0.235294	43	32	<5	0
CSPPTB40	16 to 25	m	0	pos	13.22	40	Contact S+PTB	5.6	0.4	2.1	0.190476	41	32	<5	0
CSPPTB41	26 to 35	m	0	pos	3.3	14	Contact S+PTB	4.4 (N1.7)	0.4	2.2	0.181818	41	36	<5	0
CSPPTB42	26 to 35	f	1	nd	nd	21	Contact S+PTB	5.1	0.7	2.1	0.333333	38	32	<5	0
CSPPTB43	26 to 35	f	1	pos	14.51		Contact S+PTB	10.9	1	2.4	0.416667	27	35	<5	0
CSPPTB44	26 to 35	f	1	pos	6.78	17	Contact S+PTB	6.7	0.4	1.8	0.222222	35	35	6	0
CSPPTB45	26 to 35	m	0	pos	11.36	23	Contact S+PTB	7.7	0.8	1.9	0.421053	43	33	<5	0
CSPPTB46	16 to 25	f	0	pos	12.2	18	Contact S+PTB	6	0.4	2.4	0.166667	45	39	<5	0
CSPPTB47	16 to 25	m	0	pos	0.39	15	Contact S+PTB	8 (E=0.5)	0.8	2.7	0.296296	43	37	<5	0
CSPPTB48	26 to 35	m	0	pos	11.8	14 to 19	Contact S+PTB	6.8	0.8	2	0.4	40	36	<5	0
CSPPTB49	26 to 35	m	0	pos	12.06	25	Contact S+PTB	5.3 (N=1.7)	1.2	2.2	0.545455	46	23	<5	0
CSPPTB50	16 to 25	f	0	pos	0.76	10 to 20	Contact S+PTB	4.3	0.3	1.5	0.2	39	36	<5	0
CSPPTB51	36 to 45	m	0	pos	0.41	nd	Contact S+PTB	6.2	0.3	2.5	0.12	42	33	<5	0
CSPPTB52	16 to 25	m	1	pos	4.33	22	Contact S+PTB	8.7 (E=0.5)	0.6	2.7	0.222222	43	32	5	0
CSPPTB53	16 to 25	m	0	pos	8.98	nd	Contact S+PTB	5.2	0.3	1.6	0.1875	44	30	<5	0
CSPPTB54	26 to 35	f	1	pos	7.02	20	Contact S+PTB	5.2	0.7	1.3	0.538462	45	48	nd	0
CSPPTB55	26 to 35	f	0	pos	4.7	21	Contact S+PTB	4.7 (N=1.8)	0.4	2.4	0.166667	39	43	<5	0
CSPPTB56	26 to 35	f	1	pos	0.8	0 to 25	Contact S+PTB	7.3	0.5	2	0.25	31	34	nd	0
CSPPTB57	16 to 25	m	1	pos	6	17	Contact S+PTB	7.7	0.3	2.9	0.103448	45	36	<5	0
CSPPTB58	56 to 65	f	0	neg	0.1	nd	Contact S+PTB	4.3 (N=1.8)	0.6	1.7	0.352941	38	54	<5	0
CSPPTB59	16 to 25	f	0	pos	4.34	dna	Contact S+PTB	6.1	0.5	2.9	0.172414	37	38	6	0
CSPPTB60	16 to 25	m	1	pos	1.9	0 to 28	Contact S+PTB	5.6	0.6	1.8	0.333333	86	42	8	0
CSPPTB61	16 to 25	m	1	nd		16	Contact S+PTB	3.9 (L)	0.6	0.9	0.666667	41	41	nd	0
CSPPTB62	16 to 25	f	0	pos	10.1	20	Contact S+PTB	7.9	0.6	2.7	0.222222	43	34	5	0
CSPPTB63	16 to 25	f	0	pos	15.9	0 to 24	Contact S+PTB	4 (N=1.7)	0.5	1.6	0.3125	40	38	<5	0
CSPPTB64	26 to 35	f	0	pos	0.59	6 to 15	Contact S+PTB	8	0.5	0.5	1	42	30	<5	1
CSPPTB65	16 to 25	f	0	pos	0 to 2.4	? to 16	Contact S+PTB	7.6	0.5	2.8	0.178571	40	34	6	0
CSPPTB66	26 to 35	f	0	pos	0 to 3	10 to 18	Contact S+PTB	6.2	0.3	1.8	0.166667	45	33	<5	0
CSPPTB67	26 to 35	m	0	pos	8.84	4 to 17	Contact S+PTB	9.4	0.7	2.9	0.241379	44	34	<5	0
CSPPTB68	16 to 25	f	0	pos	9.18	24	Contact S+PTB	7.6	0.5	2.1	0.238095	38	35	<5	0
CSPPTB69	26 to 35	m	1	pos	16.3	0 to 46	Contact S+PTB	6.6	0.5	2.1	0.238095	nd	nd	nd	0
CSPPTB70	16 to 25	m	1	pos	6.68	25	Contact S+PTB	4.7	0.4	1.1	0.363636	41	34	nd	0
CSPPTB71	26 to 35	m	1	pos	12.6	52	Contact S+PTB	4.6	0.3	1.7	0.176471	42	40	<5	0
CSPPTB72	26 to 35	M	1	pos	12	24	Contact S+PTB	11.5	0.8	3.8	0.210526	38	39	6	0
CSPPTB73	26 to 35	M	0	pos	11.2	12	Contact S+PTB	7	0.5	2.3	0.217391	39	32	<5	0
CSPPTB74	16 to 25	M	1	pos	11.4	24	Contact S+PTB	6.8	0.6	2.1	0.285714	40	37	<5	0
CSPPTB75	26 to 35	M	0	pos	12.6	26	Contact S+PTB	7.7	0.5	3.9	0.128205	42	34	<5	0
CSPPTB76	26 to 35	F	0	pos	15.3	16	Contact S+PTB	9.2	0.6	2.4	0.25	38	39	5	0
CSPPTB77	16 to 25	M	0	pos	12.02	19	Contact S+PTB	9.7	0.8	3.2	0.25	46	35	<5	0
CSPPTB78	26 to 35	M	0	pos	0.89	11	Contact S+PTB	3.8	0.4	1.6	0.25	38	36	<5	0
CSPPTB79	16 to 25	f	0	pos	1.06	25	Contact S+PTB	8.6	0.5	2.8	0.178571	43	36	<5	0
CSPPTB80	16 to 25	M	0	pos	10.77	0 to ?	Contact S+PTB	7	0.8	2.9	0.275862	41	34	<5	0
CSPPTB81	26 to 35	M	0	pos	1.27	10 to 24	Contact S+PTB	5.1	0.7	1.8	0.388889	42	32	<5	0
CSPPTB82	26 to 35	F	0	pos	13.61	17	Contact S+PTB	7.2	0.5	3.2	0.15625	39	31	<5	0
CSPPTB83	26 to 35	f	0	pos	0.57	0 to 22	Contact S+PTB	6.9	0.6	2.8	0.214286	37	35	<5	0
CSPPTB84	26 to 35	M	1	pos	0 to 3.04	16	Contact S+PTB	7.9	0.7	3	0.233333	40	33	9	0
CSPPTB85	16 to 25	m	0	pos	3.3	0 to 0	Contact S+PTB	4.6	0.4	1.9	0.210526	43	41	22	0
CSPPTB86	36 to 45	m	1	pos	1.24	nd	Contact S+PTB	7	0.5	1.8	0.277778	38	38	<5	0
CSPPTB87	16 to 25	m	0	pos	18.4	20	Contact S+PTB	5.7	0.6	2.4	0.25	39	43	<5	0
CSPPTB88	26 to 35	F	0	pos	18.6	18	Contact S+PTB	4.7	0.5	1.4	0.357143	38	34	<5	0
CSPPTB89	36 to 45	F	0	pos	15.34	52	Contact S+PTB	9.6	0.8	3.6	0.222222	36	31	<5	0
CSPPTB90	26 to 35	M	1	pos	6 and 24	17	Contact S+PTB	6.2	0.6	2.3	0.26087	34	54	<5	0
CSPPTB91	36 to 45	m	0	pos	11	nd	Contact S+PTB	7.4	0.7	2.6	0.269231	38	31	<5	0
CSPPTB92	36 to 45	m	0	pos	16.2	18	Contact S+PTB	7.4	0.7	2.6	0.269231	38	31	<5	0
CSPPTB93	16 to 25	F	0	pos	16.47	20	Contact S+PTB	4.3 (L1.7)	0.5	1.9	0.263158	36	40	<5	0
CSPPTB94	36 to 45	f	0	pos	12.51	nd	Contact S+PTB	4.1(N1.6)	0.6	1.8	0.333333	33	37	16	0
CSPPTB95	26 to 35	f	0	pos	15.54	19	Contact S+PTB	3 (N=1.5)	0.3	1.1	0.272727	37	34	<5	0
CSPPTB96	16 to 25	f	0	pos	2.62	20	Contact S+PTB	6.9	0.4	2.4	0.166667	44	35	<5	0
CSPPTB97	36 to 45	m	0	pos	2.32	30	Contact S+PTB	7.6	0.5	2.8	0.178571	43	30	<5	0
CSPPTB98	46 to 55	F	0	pos	E+	nd	Contact S+PTB	6.2	0.6	2.3	0.26087	34	37	*	0
CSPPTB99	56 to 65	f	0	pos	0.25 and 0.6	42	Contact S+PTB	7.8	0.6	2.7	0.222222	40	37	5	0
CSPPTB100	26 to 35	m	0	pos	0.41 and 0.52	16	Contact S+PTB	6	0.5	2.5	0.2	47	33	5	0
CSPPTB101	26 to 35	m	0	pos	1.47 and 1.23	22	Contact S+PTB	6.9	0.6	1.6	0.375	41	31	<5	0
CSPPTB102	16 to 25	m	0	pos	0.16 and 0.6	14	Contact S+PTB	10.1	0.5	3.7	0.135135	44	30	<5	0
CSPPTB103	36 to 45	m	0	pos	1.08	10	Contact S+PTB	10	0.5	3.3	0.151515	38	32	7	0
CSPPTB104	36 to 45	m	0	pos	1.69 and 2.12	16	Contact S+PTB	6.7	0.5	2.3	0.217391	38	27	<5	0
CSPPTB105	16 to 25	f	0	pos	0 and 1.72	0	Contact S+PTB	8.4	0.5	1.9	0.263158	44	37	<5	1
CSPPTB106	36 to 45	f	1	pos	0 to 0.36 and 0 to 0.47	nd	Contact S+PTB	4.9 (N=1.8)	0.5	2.4	0.208333	34	36	35	0
CSPPTB107	16 to 25	m	0	pos	1.96 and 1.68	12	Contact S+PTB	9.2	0.5	2.9	0.172414	46	nd	<5	0
CSPPTB108	46 to 55	m	0	pos	1.89 and 2.16	18	Contact S+PTB	7.9	0.5	2.5	0.2	39	31	<5	0
CSPPTB109	26 to 35	m	1	pos	9.45 x2	24	Contact S+PTB	5.1	0.4	1.3	0.307692	45	32	<5	0
CSPPTB110	26 to 35	f	1	nd		Hf3	Contact S+PTB	5.2	0.3	1.9	0.157895	44	28	<5	0
CSPPTB111	16 to 25	f	0	nd		Hf2	Contact S+PTB	2.9 (N1.4)	0.1	1.3	0.0769231	42	30	<5	0
CSPPTB112	16 to 25	m	0	nd		Hf2	Contact S+PTB	5	0.5	1.9	0.263158	41	32	9	0
CSPPTB113	26 to 35	m	0	nd		Hf3	Contact S+PTB	5.4	0.2	1.5	0.133333	43	32	<5	0
CSPPTB114	26 to 35	m	1	nd		Hf3	Contact S+PTB	7.9	0.6	3.7	0.162162	48	26	<5	0
CSPPTB115	26 to 35	f	0	nd		Hf3	Contact S+PTB	7.1	0.7	3.6	0.194444	43	32	<5	0
CSPPTB116	26 to 35	f	0	nd		24	Contact S+PTB	3.4 (N1.1)	0.3	1.3	0.230769	42	34	<5	0
CSPPTB117	16 to 25	m	1	nd		17	Contact S+PTB	8.9	0.6	3.8	0.157895	43	28	<5	0
CSPPTB118	26 to 35	f	1	nd		18	Contact S+PTB	7.9	0.6	2.1	0.285714	41	29	9	0
CSPPTB119	16 to 25	f	1	nd		18	Contact S+PTB	4.9	0.3	1.9	0.157895	41	31	<5	0
CSPPTB120	36 to 45	f	0	nd		20	Contact S+PTB	6.9	0.6	2.3	0.26087	43	31	<5	0
CSPPTB121	16 to 25	f	0	nd		16	Contact S+PTB	9.1	0.5	2.3	0.217391	43	31	<5	0
CSPPTB122	16 to 25	f	0	nd		0 to 12	Contact S+PTB	7.9	0.6	2.1	0.285714	45	34	<5	0
CSPPTB123	16 to 25	f	0	nd		17	Contact S+PTB	7.2	0.6	2.5	0.24	39	33	<5	0
CSPPTB124	26 to 35	m	0	nd		29	Contact S+PTB	3.7 (N1.7)	0.5	1.4	0.357143	43	35	<5	0
CSPPTB125	16 to 25	m	0	nd		18	Contact S+PTB	7.3	0.6	2.2	0.272727	42	31	<5	0
CSPPTB126	16 to 25	m	0	nd		19	Contact S+PTB	6.2	0.7	2.2	0.318182	44	35	5	0
CSPPTB127	16 to 25	m	0	nd		23	Contact S+PTB	5.7	0.5	1.9	0.263158	45	28	<5	0
CSPPTB128	16 to 25	m	0	nd		20	Contact S+PTB	8.4	0.8	2	0.4	44	37	<5	0
CSPPTB129	16 to 25	f	1	nd		18	Contact S+PTB	7.1	0.6	2.3	0.26087	41	36	<5	0
CSPPTB130	26 to 35	m	0	nd		16	Contact S+PTB	6.1	0.7	2	0.35	40	36	8	0
CSPPTB131	16 to 25	f	0	nd		18	Contact S+PTB	6.3	0.4	2.2	0.181818	39	30	<5	0
CSPPTB132	26 to 35	f	0	nd		16	Contact S+PTB	4.1	0.3	1.4	0.214286	38	32	<5	0
CSPPTB133	16 to 25	f	0	nd		24	Contact S+PTB	3.2 (N1.8)	0.3	1.1	0.272727	37	36	<5	0
CSPPTB134	26 to 35	f	0	nd		22	Contact S+PTB	10.7 (N7.7)	0.6	2.1	0.285714	42	34	<5	0
CSPPTB135	26 to 35	m	0	nd		26	Contact S+PTB	6.3	0.4	1.6	0.25	45	27	<5	0
CSPPTB136	36 to 45	m	0	nd		0 to 21	Contact S+PTB	6.6	0.5	1.7	0.294118	42	31	<5	0
CSPPTB137	16 to 25	f	0	nd		22	Contact S+PTB	8.4	0.5	1.9	0.263158	41	33	<5	0
CSPPTB138	16 to 25	f	1	nd		15	Contact S+PTB	8.3	0.5	1.7	0.294118	30	55	8	0
CSPPTB139	16 to 25	m	0	nd		20	Contact S+PTB	7.2	0.6	2.7	0.222222	41	33	<5	0
CSPPTB140	16 to 25	f	0	nd		15	Contact S+PTB	5.5	0.4	1.7	0.235294	45	27	<5	0
CSPPTB141	26 to 35	m	0	nd		22	Contact S+PTB	5.3	0.5	1.5	0.333333	43	34	<5	0
CSPPTB142	26 to 35	f	0	pos	9.58	21	Contact S+PTB	7.6	0.7	2.6	0.269231	42	33	<5	0
CSPPTB143	26 to 35	m	0	pos	0.75	16	Contact S+PTB	6.8	0.3	1.8	0.166667	43	38	<5	0
CSPPTB144	>65	f	1	pos	1.5	nd	Contact S+PTB	7.3	0.5	2.6	0.192308	36	36	14	0
CSPPTB145	26 to 35	m	0	pos	2.1	16	Contact S+PTB	8.8	0.5	3.3	0.151515	40	34	<5	0
CSPPTB146	26 to 35	f	1	pos	13.82	35	Contact S+PTB	4.8	0.5	2.1	0.238095	36	48	16	0
Screened
Scr1	36 to 45	F	1	pos	0.5 to 7.1	15	aTNF	4.9	0.5	1.1	0.454545	40	34	<5	0
Scr2	>65	M	0	pos	16.6	16	aTNF	6.8	0.5	1.6	0.3125	36	31	<5	0
Scr3	36 to 45	M	1	Pos	1.01	5	aTNF	10.8	0.6	5.5	0.109091	41	34	10	0
Scr4	26 to 35	m	0	Pos	2.17	14	aTNF	8.4	0.8	2.2	0.363636	38	37	13	0
Scr5	56 to 65	f	0	pos	10.4	nd	aTNF	8.8	0.8	1	0.8	37	32	116	0
Scr6	46 to 55	m	0	pos	15.87	nd	aTNF	8.8	0.7	2.5	0.28	38	33	<5	0
Scr7	46 to 55	f	1	pos	2.16	13	aTNF	5.9	0.5	2.6	0.192308	40	30	10	0
Scr8	26 to 35	F	1	Pos	0.45	13	aTNF	5.6	0.4	2.2	0.181818	nd	nd	<5	0
Scr9	56 to 65	f	0	Pos	1.54	9	aTNF	6.6	0.5	1.5	0.333333	38	34	9	0
Scr10	16 to 25	m	1	Pos	0.45	4	aTNF	7.3	0.9	1.9	0.473684	32	34	67	0
Scr11	46 to 55	f	1	Pos	14.7	19	aTNF	5.6	0.4	2.1	0.190476	37	36	<5	0
Scr12	26 to 35	f	0	Pos	5.57	18	aTNF	8.1	0.5	2.4	0.208333	35	42	16	0
Scr13	36 to 45	f	1	Pos	1.7	nd	aTNF	4.8	0.6	1.8	0.333333	41	31	<5	0
Scr14	46 to 55	m	0	pos	9.97	17	aTNF	5.6	0.6	1.5	0.4	20	41	8	0
Scr15	>65	f	0	pos	1.58	15	aTNF	10.8 (N=9.3)	0.4	0.9	0.444444	37	34	6	0
Scr16	26 to 35	m	1	pos	0.45	5	aTNF	4.8	0.5	1.3	0.384615	37	31	<5	0
Scr17	36 to 45	m	0	pos	10	7 to 33	aTNF/contact	8.9	0.8	2.8	0.285714	33	45	32	0
Scr18	16 to 25	f	1	pos	0.5	9	OccH	6.6	0.5	3	0.166667	41	38	<5	0
Scr19	16 to 25	F	0	pos	6.13	20	na	2.7 (N0.8)	0.4	1.5	0.266667	38	40	<5	0
Scr20	36 to 45	M	0	pos	13.05	20	OccH	6.1	0.5	2	0.25	*	*	*	0
Scr21	36 to 45	F	0	pos	36.7	18	OccH	5.1	0.6	2.5	0.24	42	36	<5	0
Scr22	16 to 25	F	0	pos	13.2	20	OccH	5.7	0.5	2.2	0.227273	40	42	<5	0
Scr23	26 to 35	F	0	pos	6.33	20	OccH	5.7	0.4	1.4	0.285714	32	36	9	0
Scr24	46 to 55	f	0	pos	0.4	nd		7.1	0.6	2.4	0.25	35	40	<5	0
Scr25	16 to 25	f	0	pos	14.69	20		5	0.5	2	0.25	42	33	7	0
Scr26	26 to 35	f	1	pos	2.63	0		4.2	0.5	1.6	0.3125	39	33	<5	0
Scr27	36 to 45	M	0	pos	1.57	23	OccH	4.2	0.3	2.6	0.115385	45	29	<5	0
Scr28	46 to 55	f	0	pos	4.3	10		4.5	0.4	2.1	0.190476	38	45	<5	0
Scr29	26 to 35	F	0	pos	1.34	nd	OccH	7.5	0.5	1.8	0.277778	41	32	<5	0
Scr30	46 to 55	M	0	pos	1.42	nd	na	10.4	0.8	3.9	0.205128	40	32	<5	0
Scr31	26 to 35	f	0	pos	5.1	nd		6	0.8	1.3	0.615385	30	43	73	0
Scr32	26 to 35	F	0	pos	Pos	23	OccH	9.8	0.9	2.3	0.391304	33	30	<5	0
Scr33	16 to 25	F	0	pos	Pos	20	OccH	5	0.5	2	0.25	42	33	7	0
Scr34	36 to 45	F	0	pos	Pos	21	OccH	10.1	0.8	1.8	0.444444	35	37	<5	0
Scr35	16 to 25	M	0	pos	1.4	15	na	6.7	0.5	2.4	0.208333	44	37	5	0
Scr36	16 to 25	M	0	pos	E+	19	na	9	0.8	3.1	0.258065	37	34	<5	0
Scr37	26 to 35	M	0	pos	E+	nd	na	6.8 (E1)	0.6	1.8	0.333333	43	32	<5	0
Scr38	26 to 35	M	0	pos	E+	23	na	4.1	0.3	1.9	0.157895	36	34	<5	0
Scr39	26 to 35	F	0	pos	E+	20	na	7	0.4	2.7	0.148148	39	*	*	0
Scr40	16 to 25	F	0	pos	E+	26	na	4	0.4	1.1	0.363636	41	32	<5	0
Scr41	26 to 35	F	0	pos	9.34	26	na	7.7	0.7	2.2	0.318182	43	40	<5	0
Scr42	26 to 35	m	0	pos	E+	26	na	4.9	0.5	2	0.25	40	42	<5	0
Scr43	26 to 35	f	0	pos	E+ (predict)	30	na	5.1	0.4	2.2	0.181818	42	40	8	0
Scr44	26 to 35	m	0	pos	10.29	25	na	13 (N=9.2)	0.7	3	0.233333	38	38	13	0
Scr45	16 to 25	F	0	pos	8.6	21	na	9.4	0.7	1.9	0.368421	31	47	*	0
Scr46	36 to 45	M	0	pos	12.64	22	na	5.4	0.4	2.6	0.153846	45	35	<5	0
Scr47	26 to 35	M		pos	E+	12 to 33	na	5.5	0.6	2	0.3	45	*	*	0
Scr48	16 to 25	M	0	pos	E+	17	na	3.7	0.4	1.3	0.307692	44	36	<5	0
Scr49	16 to 25	m	0	pos	4.22	17	na	3.7	0.4	1.3	0.307692	44	36	<5	0
Scr50	26 to 35	f	0	pos	12.72	nd	na	5.9	0.4	2.2	0.181818	39	36	<5	0
Scr51	26 to 35	f	1	pos	2.83	25	na	7	0.6	1.8	0.333333	40	35	<5	0
Scr52	26 to 35	M	0	pos	E 9/13	nd	na	4.7	0.5	2.2	0.227273	45	34	<5	0
Scr53	16 to 25	M	0	pos	16.03	30	na	7	0.4	2.2	0.181818	52	26	<5	0
Scr54	46 to 55	f	0	pos	E15	nd	na	6.7	0.4	1.9	0.210526	40	34		0
Scr55	46 to 55	M	0	pos	0.83	20	na	4.4	0.6	2.3	0.26087	39	33	<5	0
Scr56	26 to 35	f	0	pos	E10/7	15	na	4.7	0.3	1.7	0.176471	40	33	<5	0
Scr57	26 to 35	f	0	pos	15.24	20	na	4.4	0.3	2.3	0.130435	40	30	<5	0
Scr58	36 to 45	F	0	pos	1.08	10	na	12	0.6	2.1	0.285714	38	31	8	0
Scr59	36 to 45	m	0	pos	14.88	19	na	7.7	0.6	2.9	0.206897	39	36	15	0
Scr60	46 to 55	f	0	pos	18.6	33	na	6.1	0.4	1.7	0.235294	38	33	9	0
Scr61	46 to 55	m	0	pos	13.84	12 (blistered)	na	8	0.6	3.1	0.193548	41	30	<5	0
Scr62	26 to 35	f	0	pos	15.54	19	na	3 (N 1.5)	0.3	1.1	0.272727	37	34	<5	0
Scr63	26 to 35	m	0	pos	9.87	30	na	4.3	0.4	1.2	0.333333	40	39	10	0
Scr64	46 to 55	m	0	pos	15.9	22	na	5.2	0.5	2.3	0.217391	40	31	<5	0
Scr65	46 to 55	f	0	pos	5.3	22	na	6.4	0.5	2.7	0.185185	39	34	<5	0
Scr66	36 to 45	m	0	pos	18.3	26	na	3.4 (N1.3 - drug use)	0.5	1.5	0.333333	35	29	<5	0
Scr67	56 to 65	f	0	pos	6.62	11	na	8	0.6	3.3	0.181818	33	33	7	0
Scr68	26 to 35	M	0	pos	E+	20	na	8.6	0.7	3.7	0.189189	41	26	<5	0
Scr69	26 to 35	m	0	pos	14.9	23	na	5	0.6	2.1	0.285714	40	30	<5	0
Scr70	36 to 45	f	0	pos	10	30	na	5.4	0.3	2.2	0.136364	39	31	<5	0
Scr71	36 to 45	m	0	pos	>10	20	na	7.2	0.6	2.8	0.214286	43	29	<5	0
Scr72	26 to 35	m	0	pos	0.55	25	na	5.4	0.3	2.3	0.130435	40	28	<5	0
Scr73	36 to 45	f	0	pos	0.01	25	na	10.1	0.8	2	0.4	39	35	<5	0
Scr74	36 to 45	M	0	pos	3.45	25	na	6.4	0.5	2.2	0.227273	39	29	22	0
Scr75	36 to 45	m	0	pos	>10	40	na	9.2	0.6	3.8	0.157895	50	36	<5	0
Scr76	36 to 45	f	0	pos	10	30	na	5.9	0.4	2.4	0.166667	35	31	27	0
Scr77	36 to 45	m	0	pos	1.65	nd	na	7.2	0.8	2.4	0.333333	43	31	10	0
Scr78	26 to 35	f	0	pos	9.87	20	na	5.9	0.4	2.1	0.190476	37	33	5	0
Scr79	46 to 55	m	0	pos	9.12	20	na	2.7 (N=1.4)	0.2	0.8	0.25	41	31	<5	0
Scr80	36 to 45	m	0	pos	4.52	13	na	4.3	0.5	1.4	0.357143	37	43	<5	0
Scr81	46 to 55	f	0	pos	10	40	na	9.2	0.5	2.5	0.2	32	43	11	0
Scr82	36 to 45	f	0	pos	10	50	na	6	0.6	2.6	0.230769	42	39	<5	0
Scr83	46 to 55	m	0	pos	10	20	na	4.8	0.4	1.6	0.25	42	33	<5	0
Scr84	46 to 55	f	0	pos	0.3	20	na	6.9	0.7	2.8	0.25	38	38	<5	0
Scr85	56 to 65	m	0	pos	10	40	na	5.3	0.5	1.7	0.294118	40	37	<5	0
Scr86	56 to 65	f	0	pos	9.02	8	na	5.8	0.6	2.2	0.272727	41	35	<5	0
Scr87	56 to 65	m	0	pos	2.63	10	na	7.1	0.7	2.7	0.259259	40	35	<5	0
Scr88	56 to 65	m	0	pos	E+	18	na	7	0.6	3.5	0.171429	39	35	<5	0
Scr89	46 to 55	M	0	pos	0.98	nd	None	3.9	0.4	0.9	0.444444	37	29	<5	0
Scr90	36 to 45	M	0	Pos	9.65	nd	aTNF	11.3	0.8	2.4	0.333333	41	29	<5	0
Scr91	46 to 55	M	0	Pos	13.07	nd	na	3.6	0.4	1.1	0.363636	43	36	<5	0
Scr92	46 to 55	M	1	Pos	15.63	nd	other	5.6	0.4	3	0.133333	45	34	<5	0
Scr93	26 to 35	F	1	Pos	6.04	nd	Contact	9.4	0.8	1.1	0.727273	35	39		0
Scr94	26 to 35	F	0	Pos	0.67	nd	None	5.9	0.5	2.3	0.217391	33	37	<5	0
Scr95	26 to 35	M	0	Pos	1.49	nd	other	5.9	0.8	2.2	0.363636	41	34	<5	0
Scr96	26 to 35	F	0	Pos	14.35	nd	None	5.6	0.3	1.4	0.214286	40	30	7	0
Scr97	>65	M	0	Pos	16.5	nd	other	10.8	1.4	2.5	0.56	40	33	<5	0
Scr98	26 to 35	F	0	Pos	16.13	nd	symptom	7.5	0.7	2.7	0.259259	39	41	<5	0
Scr99	26 to 35	F	0	Pos	0.5	nd	na	5.6	0.4	2.4	0.166667	37	39	*	0
Scr100	26 to 35	F	0	Pos	20.8	nd	na	9.8	0.9	2.3	0.391304	33	30	<5	0
Scr101	36 to 45	f	0	pos	7.2	nd	OccH	7.1	0.6	2.8	0.214286	39	37	<5	0
Scr102	36 to 45	f	0	pos	1	nd	na	6.9	0.4	3.2	0.125	40	41	<5	0
Scr103	36 to 45	f	0	pos	E43/48		OccH	5	0.5	1.9	0.263158	39	36	<5	0
Scr104	26 to 35	f	0	pos	E+		OccH	7.1	0.6	1.7	0.352941	42	37	nd	0
Scr105	26 to 35	f	0	pos	E+		other	4.1 (N=1.6)	0.2	2.2	0.0909091	42	39	6	0
Scr106	26 to 35	m	0	pos	3.9	23	na	7.6	0.6	3.6	0.166667	47	30	<5	0
Scr107	26 to 35	m	0	pos	6.21	20	na	4.4	0.3	0.5	0.6	43	41	<5	0
Scr108	16 to 25	m	0	pos	18	20	na	4.8 (N 1.6)	0.3	2.7	0.111111	nd	nd	nd	0
Scr109	36 to 45	m	0	pos	E48/40		na	5.9	0.6	2.5	0.24	nd	nd	nd	0
Scr110	26 to 35	m	0	pos	8.2	29	OccH	4.8	0.3	2.4	0.125	40	36	<5	0
Scr111	26 to 35	f	0	pos	4.7	25	na	5.6	0.3	2	0.15	39	36	<5	0
Scr112	26 to 35	f	0	pos	20	23	na	4.5	0.3	2	0.15	43	31	nd	0
Scr113	36 to 45	f	0	pos	E+		other	2.9 (N 1.5)	0.2	1.2	0.166667	41	38	<5	0
Scr114	16 to 25	m	0	pos	1.2	19	na	6.2	0.5	2.8	0.178571	46	32	<5	0
Scr115	26 to 35	f	0	pos	4.5	20	na	7.6	0.4	2.7	0.148148	42	37	15	0
Scr116	16 to 25	m	0	pos	12.34	17	na	5	0.5	2	0.25	44	35	<5	0
Scr117	26 to 35	f	0	pos	2.3	nd	OccH	6.1	0.6	2	0.3	38	35	8	0
Scr118	36 to 45	m	0	pos	8.9	21	OccH	6.1	0.5	2.9	0.172414	47	35	<5	0
Scr119	26 to 35	f	0	pos	1.76	24	na	6.3	0.4	2.9	0.137931	42	34	<5	0
Scr120	36 to 45	f	0	pos	E+		other	7.4	0.7	2.2	0.318182	40	48	5	0
Scr121	36 to 45	f	1	pos	5.47	20	other	5.2 (N1.9)	0.6	2.5	0.24	42	31	<5	0
Scr122	26 to 35	f	0	pos	1.4	16	na	4.7	0.4	2	0.2	39	45	<5	0
Scr123	26 to 35	m	0	pos	17.2	23	OccH	10.6	1	2.7	0.37037	43	33	<5	0
Scr124	26 to 35	f	0	pos	3	16	symptom	5.1	0.5	1.9	0.263158	40	38	<5	0
Scr125	26 to 35	m	0	pos	11.3	20	na	4.1 (N1.4)	0.5	2.1	0.238095	44	37	<5	0
Scr126	56 to 65	f	1	neg	0	19	aTNF	7.6	0.5	1.6	0.3125	31	44	11	0
Scr127	>65	f	0	pos	0.9	25	aTNF	5.2	0.6	2.2	0.272727	31	38	<5	0
Scr128	16 to 25	m	0	pos	12.76	20	na	5.2	0.6	2.1	0.285714	42	39	<5	0
Scr129	26 to 35	m	0	neg	0	16	aTNF	7	0.4	1.7	0.235294	42	36	19	0
Scr130	36 to 45	m	0	pos	10.1	nd	OccH	4.5	0.3	2.1	0.142857	43	42	<5	0
Scr131	16 to 25	m	0	pos	3.7	10	na	7.5 (E0.6)	0.5	2.3	0.217391	45	35	<5	0
Scr132	26 to 35	f	0	pos	10.6	42	OccH	4	0.5	1.5	0.333333	43	41	<5	0
Scr133	16 to 25	m	0	neg	0	16	aTNF	10	0.9	2.7	0.333333	37	38	<5	0
Scr134	16 to 25	f	0	pos	E+		other	5.5	0.6	2.2	0.272727	39	38	5	0
Scr135	16 to 25	m	0	pos	11.98	11	na	4.9	0.3	2.1	0.142857	46	39	<5	0
Scr136	16 to 25	m	0	pos	0.4	20	na	7.9	0.6	2.1	0.285714	45	28	<5	0
Scr137	16 to 25	f	0	pos	8	nd	OccH	7.5	0.6	2	0.3	41	35	nd	0
Scr138	46 to 55	f	0	pos	2.2	0	aTNF	7.8	0.7	1.9	0.368421	33	38	13	0
Scr139	26 to 35	f	1	pos	21.9	15	OccH	7.7	0.5	2.1	0.238095	39	32	<5	0
Scr140	26 to 35	m	0	pos	E50/20		na	6.9	0.6	1.9	0.315789	39	34	<5	0
Scr141	36 to 45	f	0	pos	E35/4		OccH	9.1	0.7	3.2	0.21875	36	40	<5	0
Scr142	26 to 35	f	0	pos	7.47	19	OccH	5.6	0.4	2.1	0.190476	42	34	<5	0
Scr143	36 to 45	m	0	pos	9.14	0	aTNF	7	0.5	3.9	0.128205	42	32	nd	0
Scr144	26 to 35	f	0	pos	5.94	20	na	5.2	0.3	1.2	0.25	40	41	7	0
Scr145	16 to 25	m	0	pos	9.4	20	na	4.1	0.3	1.3	0.230769	44	29	<5	0
Scr146	16 to 25	f	1	pos	0.54	12	OccH	4(N=1.9)	0.3	1.8	0.166667	39	40	<5	0
Scr147	26 to 35	m	0	pos	6.5	21	na	3.6 (N1.5)	0.3	1.6	0.1875	39	31	<5	0
Scr148	36 to 45	f	0	pos	E+	nd	OccH	4.8	0.3	1.6	0.1875	43	35	<5	0
Scr149	16 to 25	f	0	pos	10.7	17	OccH	6.6	0.7	2.8	0.25	38	41	<5	0
Scr150	26 to 35	f	0	pos	E+	nd	other	4.9 (N1.7)	0.4	2.5	0.16	38	40	nd	0
Scr151	26 to 35	f	0	pos	0.9	12	na	7.6	0.3	2.4	0.125	39	43	9	0
Scr152	26 to 35	f	0	nk	*	25	OccH	4.6	0.4	1.7	0.235294	38	42	<5	0
Scr153	36 to 45	f	0	pos	E+	nd	OccH	4.8	0.3	2.3	0.130435	33	37	<5	0
Scr154	>65	m	0	pos	E15/0	nd	other	4.5 (N1.8)	0.6	1.7	0.352941	38	41	5	0
Scr155	36 to 45	f	0	pos	1.8	nd	aTNF	6.6	0.5	3	0.166667	37	40	<5	0
Scr156	26 to 35	m	0	pos	8.5	17	na	4.4 (N1.9)	0.5	1.8	0.277778	37	36	<5	0
Scr157	36 to 45	m	0	pos	7.14	0	aTNF	8.9	0.5	2.5	0.2	42	40	<5	0
Scr158	26 to 35	m	0	pos	E+	nd	other	3 (n1)	0.4	1.4	0.285714	39	56	<5	0
Scr159	36 to 45	f	0	pos	10.6	nd	OccH	5.3	0.4	2.2	0.181818	38	39	<5	0
Scr160	26 to 35	f	0	pos	E+	nd	other	4.9	0.5	1.8	0.277778	36	38	<5	0
Scr161	26 to 35	f	0	pos	7.3	18	na	7.9	0.6	2.4	0.25	42	37	<5	0
Scr162	26 to 35	f	0	pos	1.08	20	OccH	6.8	0.7	2.7	0.259259	39	42	<5	0
Scr163	26 to 35	m	0	pos	E+	nd	other	4.6 (N1.8)	0.4	2.2	0.181818	40	41	<5	0
Scr164	36 to 45	f	0	pos	0.91	0	aTNF	9	0.8	2.3	0.347826	35	36	10	0
Scr165	56 to 65	f	0	pos	E+	nd	other	5	0.4	1.3	0.307692	28	52	<5	0
Scr166	56 to 65	m	0	pos	E68/32	nd	other	3.5 (N1.9)	0.4	1.1	0.363636	38	34	<5	0
Scr167	56 to 65	f	0	pos	1.3	11	aTNF	7.7	0.5	1.4	0.357143	35	39	30	0
Scr168	26 to 35	m	0	pos	10.75	20	na	4.2 (N1.8)	0.6	1.5	0.4	39	36	<5	0
Scr169	36 to 45	f	0	pos	0.51	nd	OccH	5.9	0.4	1.7	0.235294	41	42	<5	0
Scr170	16 to 25	f	0	pos	4.07	>15	OccH	4.7	0.3	2.3	0.130435	39	36	nd	0
Scr171	26 to 35	f	0	pos	12.36	21	na	7.2	0.6	1.9	0.315789	41	42	<5	0
Scr172	56 to 65	m	0	pos	1.6	16	aTNF	7.2	0.5	2.2	0.227273	42	33	<5	0
Scr173	46 to 55	m	0	pos	4.53	11	aTNF	23 (L)	0.6	4.3	0.139535	38	35	8	0
Scr174	16 to 25	m	0	pos	1.1	15	na	5.9	0.4	1.9	0.210526	44	30	<5	0
Scr175	56 to 65	f	0	pos	13.67	10	aTNF	6.1	0.4	2.1	0.190476	37	40	14	0
Scr176	26 to 35	m	0	pos	5.89	16	na	8	0.6	3.6	0.166667	41	38	<5	0
Scr177	26 to 35	f	0	pos	4.46	16	na	8.4	0.4	1.9	0.210526	41	39	<5	0
Scr178	26 to 35	m	0	pos	5.95	18	na	5.4	0.2	0.8	0.25	43	36	<5	0
Scr179	46 to 55	m	1	pos	0.76	17	aTNF	11.3 (N8.6)	0.6	1.9	0.315789	32	41	61	0
Scr180	26 to 35	f	0			15	na	5.7	0.3	2.9	0.103448	45	37	<5	0
Scr181	26 to 35	f	0	pos	11.96	20	na	5	0.2	1.8	0.111111	42	50	10	0
Scr182	16 to 25	f	0	pos	10	17	na	6.5	0.3	1.4	0.214286	39	33	<5	0
Scr183	56 to 65	m	0	pos	4.66	25	aTNF	4.8	0.4	1.4	0.285714	36	38	nd	0
Scr184	56 to 65	f	0	pos	1.9	15	aTNF	10.8	0.8	3.5	0.228571	38	43	23	0
Scr185	26 to 35	m	0	pos	11.65	22	na	6.6	0.7	1.8	0.388889	40	37	<5	0
Scr186	36 to 45	f	0	pos	11.1	21	other	5.5	0.3	2	0.15	39	32	<5	0
Scr187	26 to 35	f	0	pos	12.21	20	OccH	9.9	0.8	1.3	0.615385	40	32	5	0
Scr188	>65	m	1	pos	0.4 & 0.98	0	aTNF	8.5	1.5	1.8	0.833333	35	34	<5	0
Scr189	36 to 45	f	0	pos	7.54	nd	OccH	5.9	0.6	2.2	0.272727	38	38	<5	0
Scr190	36 to 45	m	0	pos	E+	nd	other	4 (N1.8)	0.5	1.6	0.3125	41	54	<5	0
Scr191	36 to 45	m	0	pos	E+	nd	other	3.8	0.3	1.2	0.25	43	36	nd	0
Scr192	46 to 55	m	0	pos	10.8	nd	OccH	6.4	0.6	2.6	0.230769	40	36	<5	0
Scr193	>65	f	0	pos	2.38	29	aTNF	6.8	0.7	2.4	0.291667	34	44	20	0
Scr194	36 to 45	m	0	pos	E+		other	6.6	0.6	2.7	0.222222	39	39	<5	0
Scr195	26 to 35	f	0	pos	16.66	20	na	8	0.5	1.8	0.277778	40	33	<5	0
Scr196	46 to 55	f	1	pos	10.13	nd	OccH	7.2	0.6	2.6	0.230769	40	30	<5	0
Scr197	16 to 25	m	0	pos	19.23	pos	other	7.1	0.6	2.5	0.24	41	29	<5	0
Scr198	26 to 35	f	0	pos	1.61	30	na	8	0.4	1.8	0.222222	44	30	<5	0
Scr199	46 to 55	f	1	pos	0.36	20	aTNF	7.2	0.6	2.1	0.285714	47	29	<5	0
Scr200	26 to 35	f	0	pos	0.53	20	na	12.4 (N7.7)	0.7	3.8	0.184211	42	31	<5	0
Scr201	36 to 45	f	0	pos	E+	nd	other	6.2	0.5	2.7	0.185185	36	35	nd	0
Scr202	46 to 55	f	0	pos	E+	nd	other	7	0.5	2.9	0.172414	39	43	38	0
Scr203	26 to 35	m	0	pos	E+	nd	other	6.3	0.8	2.8	0.285714	38	72	<5	0
Scr204	26 to 35	m	0	pos	1.45	16	na	4.3	0.3	1.4	0.214286	38	33	<5	0
Scr205	26 to 35	m	0	pos	1.03	15	other	7	0.4	2.4	0.166667	43	35	<5	0
Scr206	26 to 35	f	0	pos	1.07	10	na	5	0.3	2.2	0.136364	41	31	<5	0
Scr207	26 to 35	m	0	pos	7	17	na	6.5	0.3	2.5	0.12	44	41	<5	0
Scr208	36 to 45	m	0	pos	6.53	nd	OccH	8.9	0.6	4.3	0.139535	37	38	nd	0
Scr209	36 to 45	m	1	pos	1.52	18	OccH	6.8	0.5	2.6	0.192308	41	27	<5	0
Scr210	46 to 55	f	0	pos	5.6	nd	OccH	5.6	0.3	2.2	0.136364	43	42	<5	0
Scr211	26 to 35	f	0	pos	E+	nd	other	9.4 (N8.1)	0.6	0.8	0.75	25	50	nd	0
Scr212	16 to 25	f	0	pos	13.19	23	na	4.3	0.3	1.5	0.2	36	38	<5	0
Scr213	36 to 45	f	0	pos	E+	nd	other	4.9	0.5	1.9	0.263158	nd	nd	nd	0
Scr214	26 to 35	m	0	pos	12.26	20	na	6.6	0.4	2.4	0.166667	40	30	<5	0
Scr215	46 to 55	m	0	pos	E+	nd	other	3.6 (L)	0.37	0.9	0.411111	35	32	nd	0
Scr216	26 to 35	f	0	pos	12.52	15	na	7	0.4	2.2	0.181818	34	39	16	0
Scr217	26 to 35	m	0	pos	19.27	20	OccH	3.6 (N1.3)	0.4	1.8	0.222222	40	37	<5	0
Scr218	26 to 35	f	0	pos	E+	nd	other	4.6 (N1.8)	0.5	2.1	0.238095	31	48	<5	0
Scr219	16 to 25	f	0	pos	14.35	20	na	6.7	0.5	2.1	0.238095	35	36	nd	0
Scr220	36 to 45	f	0	pos	E+	nd	other	8.8	0.5	3	0.166667	40	29	<5	0
Scr221	16 to 25	f	0	pos	1.71	18	OccH	3.5 (N1.8)	0.2	1.3	0.153846	44	30	<5	0
Scr222	16 to 25	m	0	pos	1.57	8	OccH	5.6	0.3	1.7	0.176471	42	33	<5	0
Scr223	36 to 45	m	0	pos	0.48	11	aTNF	9	0.6	3.3	0.181818	41	40	<5	0
Scr224	26 to 35	m	1	pos	0.74	0	OccH	8.7	0.5	2.5	0.2	46	36	<5	0
Scr225	46 to 55	m	0	pos	E+	nd	other	4.7 (N1.9)	0.3	2.4	0.125	39	41	nd	0
Scr226	>65	m	1	pos	9.64	11	aTNF	5.7	0.5	1.8	0.277778	36	39	37	0
Scr227	16 to 25	m	0	pos	1.66	22	other	7.2	0.4	1.9	0.210526	44	34	6	0
Scr228	36 to 45	m	0	pos	6.23	nd	OccH	7.8	0.6	2.8	0.214286	41	33	5	0
Scr229	16 to 25	f	0	pos	13.88	23	na	4.8	0.3	1.6	0.1875	38	34	<5	0
Scr230	26 to 35	f	0	pos	14.4	20	na	7.8	0.8	3.1	0.258065	36	35	5	0
Scr231	26 to 35	m	0	pos	2.6	16	na	6.1 (E0.7)	0.7	1.8	0.388889	45	31	nd	0
Scr232	26 to 35	m	1	nd		17	aTNF	7.5	0.6	2.6	0.230769	45	38	<5	0
Scr233	16 to 25	m	0	pos	10.2	20	na	4.5	0.3	1.7	0.176471	47	30	<5	0
Scr234	26 to 35	f	0	pos	E+	nd	other	7.6	0.5	2.5	0.2	42	41	nd	0
Scr235	26 to 35	m	0	neg	*	25	na	4.8	0.4	2.2	0.181818	44	29	<5	0
Scr236	26 to 35	m	0	pos	4	25	na	6	0.6	1	0.6	42	32	8	0
Scr237	36 to 45	f	0	pos	12.7	21	OccH	3.6 (N1.6)	0.3	1.6	0.1875	40	34	<5	0
Scr238	26 to 35	m	0	pos	12.9	20	na	6.8	0.5	2.6	0.192308	43	38	8	0
Scr239	16 to 25	m	0	pos	15.9	20	na	6.5	0.6	2	0.3	45	28	<5	0
Scr240	26 to 35	m	0	pos	19.13	9	other	9.3	0.7	1.9	0.368421	48	33	nd	0
Scr241	26 to 35	f	0	pos	1.4	18	OccH	8.9	0.6	3	0.2	41	38	<5	0
Scr242	46 to 55	m	0	pos	0.56	nd	other	9	1.2	3.2	0.375	nd	nd	<5	0
Scr243	16 to 25	f	0	pos	14	11	OccH	7.9	0.6	1.9	0.315789	30	36	<5	0
Scr244	26 to 35	f	0	pos	0.7	14	other	4.9	0.5	1.9	0.263158	31	33	35	0
Scr245	26 to 35	m	0	pos	14.5	18	na	4.9	0.4	2.1	0.190476	41	32	<5	0
Scr246	16 to 25	f	0	neg	*	17	na	6.2	0.4	2.4	0.166667	46	31	<5	0
Scr247	36 to 45	m	0	pos	2.9	nd	other	4.5	0.4	1.8	0.222222	46	27	nd	0
Scr248	46 to 55	m	0	pos	9.1	nd	other	6.2	0.3	2	0.15	45	32	9	0
Scr249	56 to 65	f	0	pos	2.5	nd	other	12 (L)	0.7	4.2	0.166667	39	37	9	0
Scr250	>65	m	0	pos	16.8	nd	other	8.4	0.9	2.2	0.409091	39	31	<5	0
Scr251	>65	m	0	pos	16.8	nd	other	7.3	0.7	1.4	0.5	44	30	12	0
Scr252	46 to 55	m	0	pos	0.4	nd	other	2.7 (N0.9)	0.3	1.2	0.25	40	33	<5	0
Scr253	36 to 45	f	0	pos	1.3	nd	other	7.3	0.5	1.7	0.294118	nd	nd	nd	0
Scr254	26 to 35	m	0	pos	0.6	nd	other	9.2	0.6	2.7	0.222222	42	38	21	0
Scr255	36 to 45	f	0	pos	15.8	20	OccH	5	0.4	2.3	0.173913	36	32	nd	0
Scr256	26 to 35	f	0	pos	7.8	19	na	7.9	0.3	1.3	0.230769	39	32	30	0
Scr257	56 to 65	f	0	pos	E+	22	OccH	5.2	0.4	2.6	0.153846	36	33	<5	0
Scr258	26 to 35	f	1	neg	*	18	na	6.3 (N1.8)	0.6	3.5	0.171429	38	30	12	0
Scr259	16 to 25	m	0	pos	10	19	na	6.4	0.7	2.3	0.304348	41	35	<5	0
Scr260	26 to 35	f	0	neg	*	20	na	6.4	0.3	3.3	0.0909091	39	37	7	0
Scr261	36 to 45	f	0	pos	E+	nd	other	4.1	0.4	1.7	0.235294	38	40	<5	0
Scr262	16 to 25	f	0	pos	0.85	0	other	4.3	0.3	1	0.3	38	42	<5	0
Scr263	56 to 65	f	0	pos	6.8	nd	other	10.8	0.9	3.5	0.257143	41	39	6	0
Scr264	36 to 45	m	1	pos	13.7	nd	other	8.2	0.5	2.3	0.217391	39	28	<5	0
Scr265	16 to 25	m	0	pos	16.6	13	na	2.8 (N0.9)	0.4	1.4	0.285714	43	28	<5	0
Scr266	36 to 45	f	0	pos	*	nd	na	6.9	0.6	2.1	0.285714	39	33	<5	0
Scr267	26 to 35	m	0	neg	*	15	na	5.2	0.7	2	0.35	41	37	5	0
Scr268	26 to 35	m	0	pos	9.7	18	na	4.9 (N1.6)	0.1	0.6	0.166667	44	33	<5	0
Scr269	26 to 35	f	0	neg	*	16	na	6.3	0.6	1.6	0.375	46	26	<5	0
Scr270	26 to 35	f	0	pos	16.9	14	OccH	6.9	0.6	2.9	0.206897	42	34	<5	0
Scr271	26 to 35	f	0	pos	14.5	22	OccH	6.3	0.4	2.6	0.153846	43	29	<5	0
Scr272	16 to 25	f	1	pos	19.8	40	other	11.3 (N7.6)	0.8	2.8	0.285714	44	34	<5	0
Scr273	26 to 35	f	0	pos	15.7	25	OccH	6.2	0.5	3.1	0.16129	41	34	<5	0
Scr274	16 to 25	m	0	pos	14.8	nd	na	4.7 (N1.1)	0.8	2.7	0.296296	40	38	<5	0
Scr275	26 to 35	m	0	pos	8.3	16	na	4.1 (N1.6)	0.3	2.1	0.142857	45	34	5	0
Scr276	16 to 25	f	0	neg	0.08	17	OccH	6.6	0.4	1.8	0.222222	41	37	<5	0
Scr277	36 to 45	m	0	pos	E+	nd	other	3.2 (N1.1)	0.4	1.6	0.25	42	34	<5	0
Scr278	26 to 35	m	0	pos	4.07	21	na	5.8	0.4	2	0.2	45	35	<5	0
Scr279	26 to 35	m	0	neg	*	22	na	8.8	0.7	3.1	0.225806	43	30	<5	0
Scr280	36 to 45	f	0	pos	E+	nd	other	3.8 (N1)	0.4	2.2	0.181818	40	51	12	0
Scr281	26 to 35	m	0	pos	13.56	15	na	3.8 (N1.7)	0.3	1.6	0.1875	49	39	<5	0
Scr282	26 to 35	f	0	nd		38	na	5.3	0.4	1.1	0.363636	48	34	<5	0
Scr283	26 to 35	m	0	nd		18	na	7.9	0.8	1.9	0.421053	44	31	<5	0
Scr284	26 to 35	m	0	nd		G3	na	4.9	0.4	1.1	0.363636	46	28	<5	0
Scr285	26 to 35	f	0	nd		G2 & >15	na	4.4	0.3	1.8	0.166667	48	39	<5	0
Scr286	16 to 25	m	0	nd		18 to 25	na	6.7	0.3	1.3	0.230769	39	27	44	0
Scr287	26 to 35	m	0	neg	E-	G3	na	5.6	0.5	2.2	0.227273	46	29	<5	0
Scr288	26 to 35	m	0	nd		G3	na	3.9	0.3	0.7	0.428571	39	36	<5	0
Scr289	26 to 35	m	0	nd		G4	na	4.4	0.4	1.7	0.235294	44	26	<5	0
Scr290	26 to 35	m	0	nd		G4	na	9.8	1.2	2.7	0.444444	45	29	6	0
Scr291	56 to 65	m	0	pos	E+	G2	aTNF	5.4	0.5	1.5	0.333333	40	28	<5	0
Scr292	16 to 25	f	0	nd		G4	na	11 (N9)	0.6	1.4	0.428571	43	33	<5	0
Scr293	36 to 45	f	0	neg	E-	G3	aTNF	8.2	0.4	2.3	0.173913	41	35	<5	0
Scr294	26 to 35	m	0	nd		G4	na	3.5 (N1.3)	0	2.2	0	47	29	<5	0
Scr295	26 to 35	m	0	nd		G3	na	10.3	0.6	2.5	0.24	46	32	9	0
Scr296	16 to 25	f	0	nd		G3	na	6.9	0.5	1.1	0.454545	36	35	<5	0
Scr297	16 to 25	f	0	nd		G3	na	5.4	0.3	2.8	0.107143	42	36	5	0
Scr298	26 to 35	f	1	pos	E+	nd	OccH	4.6	0.2	1.3	0.153846	48	31	<5	0
Scr299	26 to 35	m	0	pos		G3	na	3.4 (N1.6)	0.3	1.4	0.214286	44	26	<5	0
Scr300	36 to 45	f	0	nd		G4	na	5.9	0.4	2.8	0.142857	nd	nd	nd	0
Scr301	26 to 35	m	0	nd		25	na	8.6	0.5	2.6	0.192308	47	26	<5	0
Scr302	26 to 35	m	0	nd		20	na	6.4	0.6	2.3	0.26087	47	29	<5	0
Scr303	16 to 25	m	0	nd		17	na	4.6	0.4	2	0.2	46	32	<5	0
Scr304	16 to 25	m	0	nd		26	na	8 (E.6)	0.6	2.4	0.25	45	35	6	0
Scr305	36 to 45	f	0	pos	E+	nd	other	6.5 (E 1)	0.7	2.4	0.291667	33	39	<5	1
Scr306	26 to 35	f	0	nd		17 to 50	na	10	0.4	2.3	0.173913	43	28	<5	0
Scr307	26 to 35	m	0	nd		18	na	6.6 (E0.6)	0.7	1.9	0.368421	48	29	<5	0
Scr308	36 to 45	f	0	nd		17	na	8.2	0.7	2.8	0.25	48	30	<5	0
Scr309	36 to 45	f	0	nd		21	na	6.6	0.5	2.2	0.227273	44	23	<5	0
Scr310	16 to 25	m	0	nd		21	na	7.9	0.6	2.4	0.25	51	32	5	0
Scr311	26 to 35	f	0	nd		20	na	12.3 (N8.2)	0.5	3.3	0.151515	42	36	9	0
Scr312	26 to 35	f	0	nd		20	na	6.9	1	2.8	0.357143	39	28	<5	0
Scr313	26 to 35	m	0	nd		22	na	7.3	0.7	2.3	0.304348	47	28	<5	0
Scr314	26 to 35	f	0	nd		18	na	3.8 (N1.4)	0.3	2	0.15	41	32	<5	0
Scr315	26 to 35	f	0	nd		19	na	5	0.5	1.4	0.357143	41	25	<5	0
Scr316	26 to 35	f	0	nd		18	na	5.6	0.4	1.6	0.25	42	30	<5	0
Scr317	26 to 35	m	0	nd		20	na	5.6 (N1.6)	0.8	3.1	0.258065	45	39	<5	0
Scr318	26 to 35	m	0	nd		22	na	5.5	0.3	2.2	0.136364	nd	nd	<5	0
Scr319	26 to 35	m	0	nd		20	na	6.3	0.4	2.7	0.148148	46	32	<5	0
Scr320	26 to 35	f	0	nd		25	na	6.8	0.5	1.8	0.277778	45	33	<5	0
Scr321	46 to 55	m	0	nd		17	aTNF	8.8	0.5	1.8	0.277778	36	34	32	0
Scr322	16 to 25	m	0	nd		17	na	4 (N1.1)	0.5	2.4	0.208333	39	30	<5	0
Scr323	26 to 35	f	0	pos	E+	nd	other	7.4	0.5	2.2	0.227273	nd	nd	nd	1
Scr324	16 to 25	f	0	pos	14.8	20	na	5.3 (N1.7)	0.5	2.7	0.185185	40	34	<5	0
Scr325	26 to 35	m	0	nd		30	OccH	3.5 (N1.4)	0.3	1.7	0.176471	nd	nd	nd	0
Scr326	16 to 25	m	0	nd		21	na	4.9	0.5	2	0.25	43	36	<5	0
Scr327	16 to 25	m	0	nd		30	na	6.4	0.7	2.2	0.318182	41	31	5	0
Scr328	26 to 35	f	0	nd		18	na	5.5	0.4	1.8	0.222222	39	28	<5	0
Scr329	26 to 35	f	0	nd		22	na	5.3	0.4	1.9	0.210526	45	32	nd	0
Scr330	26 to 35	m	0	nd		21	na	5.9	0.4	2.5	0.16	43	32	<5	0
Scr331	26 to 35	f	0	nd		17	na	6.1	0.4	2.4	0.166667	38	39	<5	0
Scr332	26 to 35	f	0	nd		20	na	4.1 (N1.6)	0.6	1.7	0.352941	39	37	<5	0
Scr333	26 to 35	f	0	nd		19	na	5.5	0.4	2.3	0.173913	39	35	<5	0
Scr334	16 to 25	f	0	nd		11	na	4.5	0.4	1.9	0.210526	40	36	<5	0
Scr335	16 to 25	m	0	nd		17	na	9.6	0.6	3	0.2	45	37	<5	0
Scr336	16 to 25	m	0	nd		17	na	4 (N1.1)	0.5	2.4	0.208333	39	30	<5	0
Scr337	26 to 35	f	0	nd		16	na	6.3	0.4	2.6	0.153846	42	30	<5	0
Scr338	26 to 35	m	0	nd		19	na	4.4	0.5	1.5	0.333333	42	33	<5	0
Scr339	26 to 35	f	0	nd		19	na	10 (N8.1)	0.4	1.4	0.285714	43	31	<5	0
Scr340	16 to 25	f	0	nd		18	na	7.2	0.5	1.5	0.333333	40	34	9	0
Scr341	26 to 35	m	0	pos	E+	nd	other	3.8 (N1.7)	0.5	1.4	0.357143	42	35	<5	0
Scr342	26 to 35	m	0	nd		20	na	5.5	0.4	1.9	0.210526	47	25	<5	0
Scr343	26 to 35	m	0	nd		22	na	7.7	0.6	1.9	0.315789	40	32	nd	0
Scr344	36 to 45	f	0	pos	E+	nd	other	6.3	0.6	1.8	0.333333	nd	nd	nd	0
Scr345	26 to 35	f	0	pos	10	18	na	6.7	0.6	1.9	0.315789	41	34	<5	0
Scr346	16 to 25	m	0	pos	9.17	17	na	3 (N1.1)	0.4	1.5	0.266667	42	40	<5	0
Scr347	16 to 25	m	0	neg	*	18	na	7.7	0.8	2.9	0.275862	38	35	10	0
Scr348	36 to 45	f	0	pos	12.42	nd	OccH	9.6	0.9	2	0.45	37	36	9	0
Scr349	26 to 35	f	0	nk		23	na	5.5	0.5	1.3	0.384615	44	27	<5	0
Scr350	16 to 25	f	0	pos	4	nd	other	7	0.4	2.4	0.166667	39	37	<5	0
Scr351	26 to 35	f	0	pos	3.7	18	na	5.1	0.3	1.4	0.214286	46	33	<5	0
Scr352	26 to 35	f	0	pos	7.5	25	na	5.7	0.6	2.1	0.285714	37	35	nd	0
Scr353	16 to 25	f	0	neg	*	17	na	4.7	0.4	2.2	0.181818	45	37	<5	0
Scr354	26 to 35	m	0	nd		16	na	3.9 (N1.4)	0.4	1.8	0.222222	44	35	<5	0
Scr355	16 to 25	f	0	pos	11.6	17	na	4.3	0.3	1.2	0.25	31	32	6	0
Scr356	16 to 25	m	0	pos	9.5	20	na	7	0.6	1.6	0.375	45	30	<5	0
Scr357	26 to 35	m	0	pos	9.1	8	na	4.3 (N1.6)	0.4	2.2	0.181818	41	34	<5	0
Scr358	26 to 35	f	0	pos	9.5	10	na	5.4	0.3	2	0.15	42	31	<5	0
Scr359	26 to 35	f	0	pos	11.6	15	na	4.1	0.2	1.7	0.117647	42	33	<5	0
Scr360	26 to 35	m	0	pos	12.3	21	na	6.5	0.5	1.4	0.357143	44	31	<5	0
Scr361	26 to 35	m	0	pos	17	16	na	7.2	0.6	2.2	0.272727	46	27	<5	0
Scr362	26 to 35	m	0	pos	1.75	17	na	7.9	0.5	2.4	0.208333	44	31	<5	0
Scr363	56 to 65	f	0	pos	E+	nd	other	7.2	0.6	2.9	0.206897	37	41	nd	0
Scr364	26 to 35	f	0	pos	7.84	10	na	6.7	0.4	2.2	0.181818	43	26	<5	0
Scr365	36 to 45	f	0	pos	6.3	nd	OccH	4.3	0.4	1.2	0.333333	45	30	<5	0
Scr366	46 to 55	f	1	pos	1.4	nd	other	6.6	0.8	2.5	0.32	28	37	nd	0
Scr367	16 to 25	f	0	neg	*	20	na	4.3	0.3	1.7	0.176471	39	34	<5	0
Scr368	16 to 25	f	0	neg	*	20	na	4.8	0.5	1.6	0.3125	41	43	<5	0
Scr369	36 to 45	m	0	pos	2.8	nd	other	6.9	0.4	2.1	0.190476	35	47	19	0
Scr370	36 to 45	f	0	pos	14.3	nd	other	4.4	0.3	1.4	0.214286	38	33	<5	0
Scr371	26 to 35	m	1	pos	0.8	13	other	6.5	0.5	2.8	0.178571	39	27	<5	0
Scr372	26 to 35	m	0	pos	1.9	nd	other	7.8	0.5	1.9	0.263158	46	40	<5	0
TB cases found at screening
TBScr1	56 to 65	f	0		nd	G4	s	6.2	0.4	1.9	0.210526	41	41	<5
TBScr2	26 to 35	f	1		nd	nd	s	10.9	1.1	2.2	0.5	35	35	82
TBScr3	26 to 35	f	0		nd	G4	s	6.1	0.6	1.8	0.333333	41	43	16
TBScr4	16 to 25	f	0		nd	G3	na	4.1 (N=0.9)	0.3	2.4	0.125	44	28	<5
TBScr5	26 to 35	f	1		nd	nd	s	4.3	0.2	1.6	0.125	nd	nd	<5
TBScr6	26 to 35	m	0		nd	G4	s	3.8 (N=1.6)	0.5	1.7	0.294118	47	32	<5
TBScr7	26 to 35	m	1		nd	G4	na	4.8	0.3	1.4	0.214286	44	37	<5
TBScr8	16 to 25	f	0		nd	G3	na	7.8	0.7	1.7	0.411765	43	34	<5
TBScr9	36 to 45	f	1		nd	nd	s	4.1 (N=1.6)	0.4	1.9	0.210526	39	31	15
TBScr10	36 to 45	m	1		nd	nd	s	6.7	0.9	0.9	1	nd	nd	14
TBScr11	16 to 25	m	0		nd	nd	s	8.1	1.1	1.7	0.647059	40	33	nd
TBScr12	16 to 25	m	0		nd	22	s	5.8	0.6	1.6	0.375	40	30	<5
TBScr13	56 to 65	m	1		nd	nd	s	8.2	1.1	2.5	0.44	41	35	<5
TBScr14	46 to 55	f	0		nd	nd	s	10.6	0.5	5.1	0.0980392	43	33	25
TBScr15	36 to 45	m	0		nd	nd	s	11.2 (N=8.8)	1.1	1.1	1	45	35	7
TBScr16	56 to 65	f	1		nd	nd	s	15.1 (N=10.4)	1.1	3.3	0.333333	40	32	13
TBScr17	16 to 25	m	0		nd	36	na	12.2 (M)	1.1	2.8	0.392857	nd	nd	13
TBScr18	56 to 65	f	1		nd	nd	s	10.3	0.4	2.2	0.181818	39	34	13
TBScr19	26 to 35	m	1		nd	nd	s	6.7	0.5	1.9	0.263158	48	27	12
TBScr20	16 to 25	m	0		nd	17	s	6.7	0.7	2.1	0.333333	43	34	<5
TBScr21	16 to 25	m	1		nd	25	s	7.3	0.7	2	0.35	34	46	38
TBScr22	26 to 35	f	0		nd	83	s	8.1	0.5	2.7	0.185185	nd	nd	nd
TBScr23	26 to 35	f	0		nd	17	s	4.7	0.5	1.8	0.277778	43	44	13
TBScr24	16 to 25	f	0		nd	15	s	8.5	0.7	2.4	0.291667	42	36	<5
TBScr25	>65	m	0		nd	nd	s	6.2	0.5	1.1	0.454545	29	40	41
TBScr26	56 to 65	m	0		nd	nd	s	10.9 (N=9.4)	0.7	0.8	0.875	43	32	<5
TBScr27	16 to 25	f	0		nd	15	s	7.6	0.8	2	0.4	43	39	<5
TBScr28	46 to 55	m	0		nd	30	s	5.1	0.7	1.2	0.583333	30	38	nd
TBScr29	36 to 45	m	0		nd	nd	s	9.8	0.3	0.6	0.5	25	43	129
TBScr30	26 to 35	m	0		nd	22	na	4.6	0.2	1.7	0.117647	44	41	<5
TBScr31	16 to 25	m	0		nd	17	na	8.2	0.5	1.3	0.384615	46	33	7
TBScr32	26 to 35	f	0		nd	15	na	7.9	0.6	2.1	0.285714	48	37	nd
TBScr33	26 to 35	m	0		nd	19	na	6.3	0.9	3	0.3	39	35	<5
TBScr34	26 to 35	f	0		nd	24	s	7.7	0.7	2.6	0.269231	40	37	<5
TBScr35	46 to 55	f	0		nd	15	s	4.6	0.2	0.8	0.25	38	42	22
TBScr36	26 to 35	f	0		nd	16	na	4.9	0.4	1.5	0.266667	38	34	26
TBScr37	26 to 35	m	1		nd	24	s	6.7	0.8	1.6	0.5	42	36	<5
TBScr38	16 to 25	f	1		nd	24	s	6.4	0.4	1	0.4	35	42	92
TBScr39	26 to 35	f	0		nd	21	na	6.8	0.9	2	0.45	41	35	<5
TBScr40	26 to 35	m	0		nd	nd	s	6.8	0.8	1.9	0.421053	24	42	128
TBScr41	56 to 65	f	0		nd	nd	s	8.9	0.9	1.5	0.6	20	67	nd
TBScr42	16 to 25	f	1		nd	0 to 17	s	5.9	0.4	2.5	0.16	40	39	32
TBScr43	16 to 25	f	1		nd	20	ns	6.6	0.3	2.2	0.136364	42	36	<5
TBScr44	46 to 55	m	0	pos	10.2	nd	s	8.8	0.4	4.1	0.097561	47	34	<5
TBScr45	>65	f	0				ns	7.9	0.5	3.4	0.147059	36	38	<5
TBScr46	26 to 35	f	0	pos	12.94	30	s	7.9	0.4	1.6	0.25	33	42	54
TBScr47	16 to 25	m	0	pos	12.2	25	s	4.8	0.5	1.5	0.333333	44	33	<5
TBScr48	36 to 45	f	1	id	id	nd	s	6.8	1.2	0.9	1.33333	26	71	134
TBScr49	16 to 25	m	0	pos	11.6	25	na	9.7 (N=7.7)	0.6	1.4	0.428571	37	35	64
TBScr50	26 to 35	m	0		nd	20	s	5.3	0.5	2.3	0.217391	42	38	<5
TBScr51	36 to 45	f	0	pos	4.65	nd	s	8.3	0.6	3.3	0.181818	37	35	<5
TBScr52	16 to 25	m	0	pos	16.7	17	s	10.7	0.9	4.8	0.1875	nd	nd	nd
TBScr53	36 to 45	f	1	neg	neg	nd	s	8	0.7	1	0.7	42	34	<5
TBScr54	16 to 25	m	1	pos	5.9	25	s	11	1.3	1.7	0.764706	37	38	88
TBScr55	36 to 45	f	0	pos	E+	G2	ns	7.7	0.5	2.5	0.2	nd	nd	nd
TBScr56	26 to 35	f	0	pos	9.4	0	s	4.9	0.5	1.7	0.294118	35	41	10
TBScr57	36 to 45	m	1	pos	16.5	nd	s	10.4	0.9	2.6	0.346154	36	45	8
TBScr58	36 to 45	f	0	pos	15.92	28	na	6.7	0.8	2.9	0.275862	36	35	<5
TBScr59	16 to 25	m	1	pos	16.72	20	s	6.4	0.6	3	0.2	40	40	<5
TBScr60	>65	m	0		nd	nd	s	6.4	0.5	2.8	0.178571	29	47	59
TBScr61	36 to 45	m	1	pos	14.87	nd	s	8.7	0.7	3.4	0.205882	39	39	24
TBScr62	36 to 45	m	1	pos	1.41	nd	ns	10.7 (N=7.9)	1.6	1.1	1.45455	31	44	91
TBScr63	46 to 55	f	0		nd	nd	ns	7.3	0.5	1.1	0.454545	25	47	nd
TBScr64	16 to 25	m	0	pos	2.98	25	na	5.6	0.4	2.6	0.153846	42	38	<5
TBScr65	36 to 45	f	0	pos	16.76	22	nk	7	0.5	1.8	0.277778	40	42	14
TBScr66	26 to 35	f	0	pos	5.75	17		3.1 (N=1.6)	0.4	1	0.4	31	46	nd
TBScr67	>65	f	0	pos	1.44	nd	na	5.9	0.5	1.9	0.263158	33	44	21
TBScr68	46 to 55	f	0	pos	11.24	nd	s	6.4	0.8	1.7	0.470588	40	37	<5
TBScr69	26 to 35	m	0	pos	2.99	16	s	5.8	0.4	3.1	0.129032	nd	nd	nd
TBScr70	36 to 45	m	1	pos	2.045	19	s	4.9	0.5	1.4	0.357143	41	40	25
TBScr71	>65	m	1		nd	nd	s	11.6 (N=7.8)	0.8	2.8	0.285714	37	36	14
TBScr72	26 to 35	m	0	pos	13.42	14	na	7.6	0.8	2.1	0.380952	41	37	<5
TBScr73	36 to 45	m	0	pos	14.91	nd	s	7.1	0.8	2.1	0.380952	37	47	14
TBScr74	36 to 45	f	1	pos	E+	nd	s	3.47	0.3	1	0.3	23	55	121
TBScr75	26 to 35	f	0	pos	15.29	28	s	6	0.7	1.9	0.368421	33	45	98
TBScr76	26 to 35	m	0	pos	17.19	nd		4.5	0.5	1.2	0.416667	41	37	nd
TBScr77	16 to 25	m	0	pos	6.68	26	s	6.6	0.4	2.2	0.181818	38	31	<5
TBScr78	26 to 35	m	1	pos	2.24	20	s	11.1 (M)	1.7	1.7	1	30	42	nd
TBScr79	16 to 25	f	0		nd	nd	na	5.2	0.4	1.8	0.222222	37	47	10
TBScr80	16 to 25	f	1	pos	11.5	nd	ns	13.59 (N=9.5)	1.5	2.4	0.625	24	47	130
TBScr81	16 to 25	m	0		nd	nd	s	4.5	0.5	1.1	0.454545	33	42	nd
TBScr82	36 to 45	m	1	pos	8.9	nd	s	5.31	0.6	1	0.6	nd	nd	nd
TBScr83	16 to 25	f	0	pos	10.8	20	ns	5.7	0.8	1.6	0.5	38	41	17
TBScr84	26 to 35	f	0	pos	11.08	18	s	7.1	0.6	1.3	0.461538	42	45	nd
TBScr85	36 to 45	f	1	pos	0.38	23	s	9.2	0.6	3	0.2	39	32	<5
TBScr86	26 to 35	f	0	pos	7.16	22	ns	4.6	0.5	1.3	0.384615	28	49	85
TBScr87	26 to 35	f	0	pos	7	nd	na	5.3	0.6	1.6	0.375	40	39	<5
TBScr88	46 to 55	f	0	neg	0.1	nd	s	6.8	0.5	2.5	0.2	39	42	22
TBScr89	16 to 25	f	0	pos	5.3	20	na	5.7	0.7	1.4	0.5	43	37	<5
TBScr90	26 to 35	m	0		nd	23	s	5.4	0.4	1.1	0.363636	43	31	<5
TBScr91	56 to 65	f	0	pos	0.4	nd	s	6.5	0.7	2	0.35	37	45	10
TBScr92	16 to 25	f	1	neg	0	0 to 50	s	5	0.4	1.4	0.285714	43	37	<5
TBScr93	26 to 35	m	0	pos	16.1	nd	na	5.8	0.6	1.1	0.545455	30	46	101
TBScr94	>65	F	0	neg	0.1	nd	s	9.4	0.8	3	0.266667	38	41	<5
TBScr95	26 to 35	M	0	pos	2.2	13	s	10.8	1.1	3.8	0.289474	34	48	15
TBScr96	26 to 35	m	0	pos	14.79	35	s	2.9 (N=1)	0.5	1.3	0.384615	39	35	<5
TBScr97	36 to 45	F	0	pos	1.5	nd	ns	7.6	0.6	1.5	0.4	38	39	nd
TBScr98	26 to 35	F	0	neg	0.1	11	s	7	0.5	1.3	0.384615	nd	nd	33
TBScr99	46 to 55	m	1	pos	10.53	nd	s	7.8	0.9	2.4	0.375	39	31	<5
TBScr100	16 to 25	F	1	pos	3.95	0	s	4.3	0.5	1.5	0.333333	41	38	<5
TBScr101	46 to 55	m	1	neg	0.02	nd	s	6.4	0.4	2.4	0.166667	43	36	<5
TBScr102	26 to 35	m	1	pos	3.17	22	s	5.4	0.4	1.8	0.222222	44	33	<5
TBScr103	16 to 25	M	0	pos	16.21	18	s	5.7	0.7	1.9	0.368421	42	42	6
TBScr104	36 to 45	M	0	pos	14	34	ns	5.3	0.5	1.3	0.384615	41	32	nd
TBScr105	26 to 35	m	0		nd	nd	ns	13.2(N9.9)	0.9	2.4	0.375	39	43	10
TBScr106	36 to 45	m	0	pos	2.31	30	s	7.6	0.5	2.8	0.178571	43	30	<5
TBScr107	36 to 45	f	0	neg	0.05	31	ns	5.5	0.3	1.4	0.214286	47	34	<5
TBScr108	36 to 45	m	0	neg	0.15	18	s	11	0.7	2.7	0.259259	39	29	<5
TBScr109	>65	m	0	pos	6.31	nd	s	9.6	0.7	0.4	1.75	24	46	238
TBScr110	16 to 25	m	0	pos	2.38	nd	s	9.2	0.7	2.3	0.304348	nd	nd
TBScr111	56 to 65	f	1		nd	nd	s	9	0.7	2.4	0.291667	40	31	<5
