## Supplementary material for "The monocyte-to-lymphocyte ratio: defining a normal range, sex-specific differences in the tuberculosis disease spectrum and diagnostic indices": Anonymised control data (part 1 of 2)

### Sheet: all BHS
Lab Number	Sex	HGB Hb	RBC RBC	PCV PCV	MCV MCV	MCH MCH	RDW RDW	PLT	WBC	NEUT %	Neut	LYMP %	Lymp	MONO%	Mono	EOS %	Eos	BASO %	Baso
1	F	131	4.42	0.387	87.6	29.6	12.5	182	8.7	0.61	5.3	0.28	2.5	0.1	0.9	0.01	0.1	0.01	0
2	F	126	4.28	0.374	87.4	29.4	12.9	314	9.4	0.74	7	0.21	1.9	0.04	0.4	0.01	0	0.01	0
3	F	124	3.85	0.364	94.5	32.2	12.6	188	6.6	0.56	3.7	0.35	2.3	0.06	0.4	0.03	0.2	0.01	0
4	M	141	5.29	0.406	76.7	26.7	12.8	232	7.4	0.81	6	0.15	1.1	0.02	0.2	0.02	0.2	0	0
5	F	118	3.72	0.361	97.0	31.7	14.6	303	6.2	0.66	4.1	0.23	1.4	0.09	0.5	0.02	0.1	0.01	0.1
6	F	120	4.42	0.364	82.4	27.1	14.6	176	10.2	0.74	7.5	0.17	1.7	0.08	0.8	0.01	0.1	0	0
7	F	115	4.25	0.351	82.6	27.1	12.4	218	6.1	0.48	2.9	0.43	2.6	0.08	0.5	0.02	0.1	0.01	0
8	M	152	4.92	0.447	90.9	30.9	11.5	247	4.5	0.54	2.4	0.33	1.5	0.11	0.5	0.02	0.1	0	0
9	F	118	4.18	0.361	86.4	28.2	12.4	115	3.8	0.58	2.2	0.3	1.1	0.09	0.3	0.02	0.1	0.01	0
10	M	153	5.66	0.468	82.7	27.0	13.5	275	9.7	0.55	5.3	0.32	3.1	0.08	0.7	0.06	0.5	0	0
11	M	150	5.44	0.438	80.5	27.6	13.3	171	5.1	0.44	2.2	0.32	1.6	0.12	0.6	0.12	0.6	0.01	0.1
12	F	139	4.66	0.413	88.6	29.8	12.5	227	6.2	0.44	2.7	0.47	2.9	0.08	0.5	0.01	0	0.01	0
13	M	164	5.69	0.481	84.5	28.8	11.9	184	6.4	0.47	3	0.41	2.6	0.08	0.5	0.03	0.2	0.01	0.1
14	F	111	2.92	0.325	111.3	38.0	13.8	423	3.7	0.55	2	0.36	1.3	0.07	0.3	0.01	0.1	0	0
15	F	135	4.62	0.393	85.1	29.2	13.2	272	6.7	0.51	3.4	0.3	2	0.08	0.5	0.09	0.6	0.01	0.1
16	F	139	5.18	0.413	79.7	26.8	14.4	365	10.1	0.42	4.3	0.44	4.4	0.11	1.1	0.02	0.2	0.01	0.1
17	M	153	5.11	0.451	88.3	29.9	12.1	161	4.4	0.61	2.7	0.26	1.1	0.09	0.4	0.03	0.1	0.01	0
18	F	137	4.49	0.408	90.9	30.5	11.9	317	6.9	0.52	3.6	0.35	2.4	0.06	0.4	0.06	0.4	0.01	0
19	M	151	5.16	0.432	83.7	29.3	13.6	235	6.5	0.56	3.6	0.31	2	0.07	0.5	0.06	0.4	0.01	0.1
20	F	131	4.37	0.392	89.7	30.0	12.3	270	4.2	0.56	2.3	0.31	1.3	0.09	0.4	0.03	0.1	0.01	0.1
21	M	169	5.70	0.484	84.9	29.6	12.6	181	6.7	0.65	4.3	0.25	1.7	0.09	0.6	0.02	0.1	0	0
22	F	117	4.35	0.352	80.9	26.9	14.7	334	6.3	0.32	2	0.49	3.1	0.12	0.7	0.06	0.4	0.01	0.1
23	M	141	4.11	0.405	98.5	34.3	12.8	365	13.3	0.7	9.3	0.23	3.1	0.06	0.8	0	0	0.01	0.1
24	M	114	4.89	0.376	76.9	23.3	16.2	207	10.1	0.51	5.1	0.35	3.5	0.13	1.3	0.01	0.1	0.01	0.1
25	M	141	4.79	0.419	87.5	29.4	13.4	308	5.9	0.57	3.4	0.29	1.7	0.11	0.7	0.02	0.1	0.01	0
26	M	118	4.77	0.372	78.0	24.7	13.4	337	9.2	0.52	4.8	0.33	3	0.13	1.2	0.02	0.1	0	0
27	M	135	4.48	0.387	86.4	30.1	12.9	259	5.9	0.47	2.8	0.4	2.3	0.08	0.4	0.05	0.3	0.01	0
28	F	122	4.27	0.370	86.7	28.6	12.7	423	5.9	0.55	3.3	0.35	2.1	0.06	0.3	0.03	0.2	0.01	0
29	M	126	4.21	0.374	88.8	29.9	12.1	156	3.7	0.49	1.8	0.34	1.2	0.14	0.5	0.03	0.1	0.01	0
30	F	107	3.97	0.324	81.6	27.0	15.2	185	11.4	0.85	9.6	0.1	1.1	0.05	0.6	0	0	0	0
31	F	137	4.56	0.410	89.9	30.0	12.6	100	5.3	0.55	2.9	0.31	1.6	0.11	0.6	0.02	0.1	0.01	0
32	F	122	3.77	0.363	96.3	32.4	14.1	230	6.2	0.61	3.8	0.3	1.8	0.07	0.4	0.02	0.1	0.01	0
33	M	155	5.42	0.491	90.6	28.6	13.8	243	13.9	0.57	7.9	0.33	4.6	0.06	0.9	0.03	0.4	0.01	0.1
34	F	124	4.05	0.348	85.9	30.6	11.8	288	5.8	0.61	3.5	0.31	1.8	0.07	0.4	0.01	0	0.01	0.1
35	F	131	4.70	0.387	82.3	27.9	16.0	370	7.3	0.55	4	0.36	2.6	0.07	0.5	0.01	0.1	0	0
36	F	131	4.59	0.384	83.7	28.5	15.8	355	7.6	0.55	4.2	0.37	2.8	0.06	0.5	0.01	0.1	0	0
37	M	131	5.76	0.407	70.7	22.7	14.3	245	4.4	0.45	2	0.42	1.9	0.11	0.5	0.01	0	0.01	0
38	F	117	4.15	0.353	85.1	28.2	15.3	333	4.8	0.33	1.6	0.53	2.5	0.1	0.5	0.03	0.1	0.01	0
39	F	142	5.40	0.448	83.0	26.3	15.1	184	9.5	0.65	6.2	0.22	2	0.08	0.8	0.05	0.5	0	0
40	M	146	4.87	0.432	88.7	30.0	12.7	207	6.1	0.66	4	0.21	1.3	0.1	0.6	0.02	0.1	0.01	0
41	F	165	5.24	0.483	92.2	31.5	12.5	426	14.2	0.63	9	0.26	3.7	0.09	1.3	0.02	0.3	0	0
42	F	107	3.77	0.320	84.9	28.4	13.2	326	6.0	0.47	2.8	0.44	2.7	0.07	0.4	0.02	0.1	0.01	0
43	F	123	4.57	0.391	85.6	26.9	15.0	226	8.5	0.64	5.4	0.25	2.1	0.09	0.8	0.01	0.1	0.01	0
44	F	119	4.42	0.363	82.1	26.9	13.5	323	7.3	0.57	4.2	0.32	2.3	0.09	0.6	0.02	0.1	0.01	0.1
45	F	125	4.23	0.374	88.4	29.6	13.1	235	6.1	0.55	3.3	0.35	2.1	0.07	0.5	0.03	0.2	0.01	0
46	M	140	4.78	0.421	88.1	29.3	12.8	228	4.0	0.49	1.9	0.39	1.5	0.1	0.4	0.02	0.1	0.01	0
47	M	129	4.90	0.408	83.3	26.3	14.3	254	6.8	0.52	3.5	0.34	2.3	0.1	0.7	0.03	0.2	0.01	0.1
48	F	119	4.41	0.373	84.6	27.0	14.0	230	6.6	0.52	3.4	0.4	2.6	0.06	0.4	0.01	0.1	0.01	0
49	F	136	4.50	0.399	88.7	30.2	12.3	332	7.1	0.69	4.9	0.22	1.6	0.07	0.5	0.01	0.1	0	0
50	M	130	5.21	0.407	78.1	25.0	13.4	202	7.8	0.64	5	0.24	1.9	0.09	0.7	0.02	0.2	0.01	0.1
51	F	116	3.96	0.356	89.9	29.3	15.0	438	9.4	0.56	5.3	0.31	2.9	0.11	1	0.02	0.2	0.01	0.1
52	M	162	5.38	0.473	87.9	30.1	12.5	293	5.2	0.44	2.3	0.44	2.3	0.09	0.5	0.02	0.1	0.01	0
53	F	111	4.18	0.333	79.7	26.6	13.2	234	4.9	0.43	2.1	0.45	2.2	0.06	0.3	0.05	0.2	0.01	0.1
54	F	134	4.78	0.400	83.7	28.0	12.6	215	8.7	0.65	5.6	0.24	2.1	0.05	0.4	0.06	0.5	0.01	0.1
55	M	151	4.38	0.426	97.3	34.5	13.6	257	5.0	0.78	3.9	0.13	0.6	0.09	0.5	0	0	0	0
56	F	129	4.11	0.383	93.2	31.4	12.7	318	4.0	0.58	2.3	0.31	1.2	0.1	0.4	0.01	0	0.01	0
57	F	133	4.32	0.400	92.6	30.8	12.9	252	6.3	0.63	4	0.22	1.4	0.09	0.5	0.06	0.4	0.01	0.1
58	F	133	4.26	0.400	93.9	31.2	11.3	317	6.2	0.66	4.1	0.22	1.4	0.09	0.5	0.02	0.1	0.02	0.1
59	F	134	4.31	0.403	93.5	31.1	12.9	286	5.9	0.53	3.1	0.31	1.8	0.11	0.6	0.05	0.3	0.01	0
60	M	147	4.92	0.449	91.3	29.9	13.4	230	7.7	0.53	4.1	0.34	2.6	0.09	0.7	0.03	0.2	0.01	0.1
61	F	124	4.12	0.358	86.9	30.1	11.4	251	4.6	0.48	2.2	0.45	2.1	0.06	0.3	0.01	0.1	0	0
62	M	171	6.08	0.507	83.4	28.1	15.3	172	10.7	0.58	6.2	0.33	3.5	0.06	0.7	0.02	0.2	0.01	0.1
63	F	138	4.70	0.413	87.9	29.4	13.5	208	5.7	0.28	1.6	0.58	3.3	0.09	0.5	0.04	0.2	0.01	0.1
64	M	142	5.05	0.423	83.8	28.1	12.5	254	7.7	0.51	3.9	0.4	3.1	0.06	0.5	0.03	0.2	0.01	0
65	F	143	5.12	0.423	82.6	27.9	12.4	282	6.4	0.51	3.3	0.34	2.1	0.07	0.4	0.08	0.5	0.01	0.1
66	F	131	4.57	0.385	84.2	28.7	12.5	220	5.1	0.44	2.3	0.47	2.4	0.08	0.4	0.01	0	0.01	0
67	F	141	4.46	0.409	91.7	31.6	11.9	294	6.9	0.51	3.5	0.39	2.7	0.08	0.6	0.02	0.1	0	0
68	F	141	4.77	0.417	87.4	29.6	12.6	367	6.2	0.52	3.2	0.36	2.2	0.09	0.5	0.03	0.2	0.01	0
69	F	130	4.49	0.390	86.9	29.0	12.9	310	8.0	0.62	5	0.3	2.4	0.07	0.5	0.01	0.1	0.01	0.1
70	F	146	4.90	0.430	87.8	29.8	14.4	459	11.2	0.72	8	0.18	2	0.09	1	0.02	0.2	0	0
71	M	144	5.34	0.432	80.9	27.0	12.6	231	5.8	0.54	3.1	0.35	2.1	0.08	0.5	0.02	0.1	0.01	0
72	F	139	4.76	0.411	86.3	29.2	12.6	215	4.8	0.53	2.6	0.38	1.8	0.06	0.3	0.02	0.1	0.01	0
73	F	130	4.58	0.392	85.6	28.4	12.5	273	6.0	0.56	3.4	0.31	1.8	0.07	0.4	0.06	0.3	0.01	0
74	F	114	4.32	0.358	82.9	26.4	13.2	410	11.0	0.79	8.7	0.12	1.3	0.07	0.8	0.02	0.2	0.01	0.1
75	M	124	4.04	0.359	88.9	30.7	12.2	224	4.0	0.55	2.2	0.31	1.2	0.08	0.3	0.05	0.2	0.01	0.1
76	F	114	4.12	0.345	83.7	27.7	13.1	260	4.8	0.57	2.7	0.34	1.6	0.08	0.4	0.01	0	0	0
77	M	138	4.54	0.402	88.5	30.4	12.3	246	5.1	0.6	3.1	0.21	1.1	0.13	0.7	0.04	0.2	0.01	0.1
78	M	144	4.94	0.425	86.0	29.1	12.0	187	7.7	0.65	5	0.28	2.1	0.07	0.5	0	0	0	0
79	F	120	4.04	0.343	84.9	29.7	12.7	73	3.9	0.53	2.1	0.3	1.2	0.09	0.4	0.06	0.2	0.01	0
80	M	142	5.09	0.433	85.1	27.9	13.7	513	9.3	0.48	4.4	0.33	3.1	0.08	0.7	0.1	0.9	0.01	0.1
81	M	159	5.11	0.464	90.8	31.1	14.5	201	5.8	0.43	2.5	0.47	2.7	0.07	0.4	0.02	0.1	0.01	0
82	F	140	5.08	0.426	83.9	27.6	12.6	281	6.2	0.56	3.4	0.32	2	0.05	0.3	0.07	0.4	0.01	0.1
83	M	170	5.61	0.491	87.5	30.3	12.8	321	9.2	0.54	4.9	0.27	2.5	0.12	1.1	0.07	0.6	0.01	0.1
84	F	137	5.11	0.398	77.9	26.8	12.4	251	4.4	0.57	2.5	0.3	1.3	0.09	0.4	0.03	0.1	0.01	0
85	M	145	4.68	0.420	89.7	31.0	12.4	220	5.4	0.43	2.3	0.39	2.1	0.09	0.5	0.08	0.4	0.01	0.1
86	F	131	4.53	0.380	83.9	28.9	14.4	308	6.2	0.6	3.7	0.27	1.6	0.11	0.7	0.03	0.2	0.01	0
87	M	137	4.18	0.384	91.9	32.8	13.6	129	4.7	0.63	2.9	0.23	1.1	0.13	0.6	0.01	0	0.01	0
88	F	129	5.19	0.390	75.1	24.9	14.0	265	5.9	0.46	2.7	0.41	2.4	0.07	0.4	0.04	0.3	0.01	0
89	F	127	4.25	0.365	85.9	29.9	11.9	342	8.5	0.64	5.4	0.25	2.2	0.07	0.6	0.03	0.2	0.01	0.1
90	M	138	4.52	0.394	87.2	30.5	12.6	210	5.6	0.54	3	0.35	2	0.09	0.5	0.01	0.1	0.01	0
91	F	128	4.02	0.376	93.5	31.8	12.3	239	5.8	0.62	3.6	0.28	1.6	0.06	0.3	0.03	0.2	0.01	0
92	F	137	4.51	0.396	87.8	30.4	12.4	268	4.8	0.56	2.7	0.25	1.2	0.12	0.6	0.06	0.3	0.01	0
93	F	143	5.27	0.442	83.9	27.1	13.2	294	6.0	0.52	3.1	0.39	2.4	0.07	0.4	0.01	0.1	0.01	0
94	F	121	4.18	0.367	87.8	28.9	12.8	333	6.9	0.49	3.4	0.4	2.7	0.06	0.4	0.04	0.3	0	0
95	F	128	4.12	0.364	88.3	31.1	11.9	551	9.3	0.77	7.2	0.14	1.3	0.08	0.8	0	0	0	0
96	F	122	4.28	0.358	83.6	28.5	12.8	235	5.0	0.53	2.7	0.4	2	0.04	0.2	0.02	0.1	0	0
97	F	121	3.85	0.349	90.6	31.4	13.7	219	8.7	0.65	5.6	0.26	2.3	0.07	0.6	0.01	0.1	0.01	0.1
98	F	125	4.86	0.376	77.4	25.7	12.5	325	5.6	0.58	3.2	0.32	1.8	0.08	0.5	0.02	0.1	0	0
99	F	133	4.54	0.395	87.0	29.3	12.8	213	8.3	0.51	4.2	0.36	3	0.07	0.6	0.05	0.4	0.01	0
100	F	145	4.64	0.427	92.0	31.3	12.4	251	5.1	0.59	3	0.25	1.3	0.13	0.6	0.03	0.1	0.01	0
101	F	133	4.17	0.390	93.5	31.9	12.1	242	5.6	0.48	2.7	0.45	2.5	0.07	0.4	0.01	0	0	0
102	F	122	4.03	0.346	85.9	30.3	11.9	188	4.8	0.37	1.8	0.55	2.6	0.07	0.3	0	0	0	0
103	F	130	4.62	0.384	83.1	28.1	13.1	287	6.2	0.71	4.4	0.22	1.4	0.05	0.3	0.01	0.1	0.01	0
104	F	127	4.49	0.385	85.7	28.3	13.0	213	9.4	0.73	6.9	0.19	1.8	0.07	0.6	0.01	0.1	0	0
105	M	131	4.83	0.379	78.5	27.1	13.2	190	5.8	0.58	3.4	0.29	1.7	0.07	0.4	0.05	0.3	0.01	0.1
106	M	126	3.98	0.385	96.7	31.7	13.9	381	5.4	0.67	3.6	0.16	0.8	0.11	0.6	0.05	0.3	0.02	0.1
107	M	128	5.04	0.399	79.2	25.4	14.4	456	7.9	0.59	4.7	0.31	2.5	0.07	0.5	0.02	0.2	0	0
108	F	143	5.13	0.406	79.1	27.9	14.0	223	7.6	0.34	2.6	0.43	3.2	0.13	1	0.1	0.8	0.01	0.1
109	F	127	4.79	0.399	83.3	26.5	13.0	320	8.1	0.52	4.2	0.31	2.5	0.08	0.6	0.09	0.7	0.01	0
110	F	127	4.58	0.396	86.5	27.7	13.3	272	5.1	0.49	2.5	0.37	1.9	0.09	0.4	0.04	0.2	0.01	0.1
111	M	159	5.18	0.449	86.7	30.7	11.8	207	4.8	0.7	3.4	0.22	1.1	0.05	0.2	0.02	0.1	0	0
112	F	103	3.65	0.311	85.2	28.2	13.8	280	8.4	0.66	5.6	0.22	1.9	0.11	0.9	0	0	0	0
113	M	149	5.16	0.460	89.1	28.9	13.1	348	9.3	0.65	6.1	0.24	2.2	0.08	0.7	0.03	0.3	0.01	0.1
114	M	149	5.08	0.417	82.1	29.3	12.3	194	6.2	0.48	3	0.41	2.5	0.09	0.6	0.02	0.1	0	0
115	M	135	4.79	0.393	82.0	28.2	13.2	248	7.5	0.71	5.3	0.2	1.5	0.07	0.5	0.02	0.1	0.01	0.1
116	F	107	3.41	0.317	93.0	31.4	14.2	260	11.7	0.71	8.3	0.19	2.2	0.08	1	0.01	0.1	0	0
117	F	118	3.74	0.335	89.6	31.6	12.4	346	11.5	0.72	8.3	0.19	2.2	0.07	0.8	0.02	0.2	0	0
118	M	162	5.84	0.453	77.6	27.7	12.7	204	7.6	0.58	4.4	0.32	2.4	0.08	0.6	0.02	0.2	0.01	0
119	M	149	4.71	0.418	88.7	31.6	11.9	238	6.3	0.45	2.9	0.33	2.1	0.12	0.7	0.09	0.6	0.01	0.1
120	F	130	4.65	0.387	83.2	28.0	12.2	158	2.7	0.48	1.3	0.42	1.1	0.09	0.2	0.02	0	0	0
121	F	131	4.60	0.384	83.5	28.5	12.2	164	2.8	0.48	1.3	0.42	1.2	0.09	0.2	0.02	0.1	0	0
122	F	145	5.06	0.436	86.2	28.7	12.2	430	9.8	0.45	4.4	0.45	4.4	0.07	0.7	0.02	0.2	0.01	0.1
123	M	141	4.79	0.417	87.1	29.4	12.2	255	7.3	0.64	4.7	0.24	1.8	0.09	0.6	0.02	0.2	0.01	0.1
124	F	133	4.82	0.406	84.2	27.6	12.9	214	7.4	0.58	4.3	0.33	2.4	0.08	0.6	0.01	0.1	0.01	0
125	F	121	4.35	0.368	84.6	27.8	13.6	176	10.5	0.66	6.9	0.26	2.7	0.07	0.7	0	0	0.01	0.1
126	M	154	5.44	0.452	83.1	28.3	13.6	212	7.8	0.68	5.3	0.23	1.8	0.06	0.5	0.01	0.1	0.01	0
127	F	124	4.96	0.385	77.6	25.0	15.8	299	8.3	0.66	5.5	0.27	2.2	0.07	0.6	0.01	0	0	0
128	F	131	4.97	0.382	76.9	26.4	12.2	279	7.6	0.47	3.5	0.34	2.6	0.11	0.8	0.08	0.6	0	0
129	F	126	4.63	0.378	81.6	27.2	12.7	373	9.3	0.61	5.7	0.32	3	0.05	0.4	0.02	0.2	0	0
130	F	127	4.18	0.373	89.2	30.4	12.9	270	3.7	0.44	1.6	0.44	1.6	0.08	0.3	0.03	0.1	0.01	0
131	F	133	4.51	0.407	90.2	29.5	13.2	166	6.5	0.61	4	0.26	1.7	0.08	0.5	0.05	0.3	0.01	0
132	M	146	5.89	0.448	76.1	24.8	13.5	221	8.6	0.58	4.9	0.33	2.8	0.06	0.5	0.04	0.3	0.01	0.1
133	M	126	6.64	0.398	59.9	19.0	18.0	267	6.3	0.39	2.5	0.37	2.4	0.08	0.5	0.14	0.9	0.01	0.1
134	M	129	4.11	0.382	92.9	31.4	13.2	222	4.0	0.47	1.9	0.4	1.6	0.1	0.4	0.02	0.1	0.01	0
135	F	109	3.81	0.336	88.2	28.6	12.1	127	3.6	0.55	2	0.33	1.2	0.1	0.4	0.02	0.1	0.01	0
136	M	145	4.97	0.410	82.5	29.2	12.4	231	4.3	0.71	3	0.14	0.6	0.09	0.4	0.06	0.2	0.01	0
137	M	140	4.84	0.408	84.3	28.9	12.5	242	7.1	0.53	3.8	0.37	2.6	0.08	0.6	0.01	0.1	0.01	0.1
138	M	129	5.14	0.382	74.3	25.1	12.8	171	4.3	0.49	2.1	0.36	1.5	0.07	0.3	0.07	0.3	0.01	0.1
139	F	122	4.02	0.371	92.3	30.3	13.2	233	6.8	0.55	3.7	0.37	2.5	0.07	0.4	0.02	0.1	0	0
140	F	105	3.59	0.303	84.4	29.2	12.7	384	10.8	0.72	7.8	0.18	1.9	0.06	0.7	0.03	0.4	0.01	0.1
141	F	110	3.32	0.307	92.5	33.1	13.2	231	7.4	0.71	5.3	0.19	1.4	0.09	0.7	0	0	0	0
142	F	142	4.95	0.423	85.5	28.7	12.6	298	8.5	0.57	4.8	0.3	2.6	0.09	0.7	0.04	0.3	0.01	0
143	F	136	4.54	0.410	90.3	30.0	12.5	332	9.8	0.55	5.4	0.3	3	0.1	1	0.05	0.5	0.01	0.1
144	M	161	5.02	0.458	91.2	32.1	13.8	184	5.5	0.39	2.2	0.51	2.8	0.07	0.4	0.03	0.1	0.01	0
145	F	109	4.06	0.335	82.5	26.8	14.6	323	8.5	0.59	5	0.31	2.7	0.08	0.7	0.02	0.1	0.01	0
146	M	117	5.72	0.376	65.7	20.5	17.1	226	6.2	0.58	3.6	0.3	1.9	0.09	0.5	0.03	0.2	0.01	0
147	F	118	4.64	0.366	78.9	25.4	13.2	348	8.1	0.47	3.8	0.44	3.5	0.08	0.6	0.01	0.1	0.01	0
148	M	164	5.76	0.464	80.6	28.5	12.9	253	12.4	0.68	8.4	0.23	2.9	0.07	0.8	0.02	0.3	0.01	0.1
149	M	145	5.24	0.441	84.2	27.7	13.5	375	8.9	0.61	5.4	0.23	2.1	0.11	1	0.04	0.4	0.01	0.1
150	F	104	3.88	0.320	82.5	26.8	13.7	251	9.2	0.75	6.9	0.2	1.8	0.05	0.4	0.01	0.1	0	0
151	F	120	4.25	0.361	84.9	28.2	12.6	353	8.0	0.51	4.1	0.37	2.9	0.1	0.8	0.02	0.1	0.01	0
152	F	103	3.69	0.311	84.3	27.9	15.1	364	4.8	0.55	2.7	0.32	1.5	0.09	0.4	0.03	0.2	0.01	0
153	M	148	4.58	0.422	92.1	32.3	13.6	205	4.1	0.53	2.2	0.32	1.3	0.13	0.5	0.02	0.1	0.01	0
154	F	103	4.38	0.309	70.5	23.5	15.4	285	9.7	0.67	6.5	0.26	2.5	0.05	0.5	0.01	0.1	0.01	0.1
155	F	115	3.72	0.339	91.1	30.9	12.7	213	6.5	0.55	3.6	0.32	2	0.09	0.6	0.04	0.3	0	0
156	F	122	4.03	0.376	93.3	30.3	12.8	247	6.2	0.46	2.9	0.46	2.8	0.08	0.5	0	0	0.01	0
157	M	132	4.96	0.409	82.5	26.6	14.6	276	5.3	0.38	2	0.38	2	0.17	0.9	0.07	0.3	0.01	0
158	F	128	4.63	0.374	80.8	27.6	11.8	293	6.3	0.35	2.2	0.51	3.2	0.09	0.6	0.03	0.2	0.01	0.1
159	M	155	4.77	0.452	94.8	32.5	12.4	200	6.7	0.55	3.7	0.27	1.8	0.15	1	0.01	0.1	0.01	0.1
160	F	122	3.75	0.351	93.6	32.5	15.1	233	4.0	0.53	2.1	0.38	1.5	0.07	0.3	0.02	0.1	0.01	0
161	M	106	4.03	0.329	81.6	26.3	16.8	210	10.8	0.74	8	0.25	2.7	0.01	0.1	0.01	0.1	0	0
162	F	137	5.18	0.411	79.3	26.4	27.0	271	9.5	0.67	6.3	0.18	1.7	0.12	1.1	0.03	0.2	0.01	0
163	F	129	4.72	0.386	81.8	27.3	18.5	233	4.2	0.69	2.9	0.22	0.9	0.08	0.3	0.01	0	0.01	0
164	F	123	4.08	0.353	86.5	30.1	12.5	280	7.4	0.68	5	0.23	1.7	0.07	0.5	0.02	0.2	0	0
165	F	131	4.46	0.389	87.2	29.4	11.9	217	6.7	0.58	3.9	0.32	2.2	0.07	0.5	0.02	0.1	0.01	0.1
166	F	134	4.70	0.399	84.9	28.5	13.2	236	5.9	0.58	3.4	0.31	1.9	0.07	0.4	0.03	0.2	0	0
167	F	129	4.10	0.369	90.0	31.5	12.4	285	9.2	0.73	6.7	0.19	1.7	0.08	0.7	0	0	0	0
168	M	148	5.16	0.438	84.9	28.7	13.7	194	5.1	0.54	2.7	0.31	1.6	0.09	0.4	0.06	0.3	0.01	0
169	F	138	4.86	0.410	84.4	28.4	13.3	190	10.1	0.55	5.6	0.37	3.7	0.05	0.5	0.02	0.2	0	0
170	F	125	3.94	0.378	95.9	31.7	14.6	290	11.6	0.64	7.5	0.22	2.5	0.11	1.3	0.02	0.2	0.01	0.1
171	F	127	5.25	0.408	77.7	24.2	18.2	101	4.2	0.4	1.7	0.5	2.1	0.08	0.3	0.02	0.1	0.01	0
172	F	130	4.57	0.398	87.1	28.4	14.7	260	7.6	0.5	3.8	0.42	3.2	0.06	0.5	0.01	0.1	0.01	0.1
173	M	138	4.50	0.389	86.4	30.7	12.3	404	7.1	0.6	4.3	0.26	1.9	0.09	0.6	0.04	0.3	0.01	0.1
174	F	132	4.58	0.394	86.0	28.8	14.4	201	8.0	0.64	5.1	0.3	2.4	0.05	0.4	0.01	0.1	0.01	0
175	F	117	3.85	0.343	89.1	30.4	13.1	187	9.4	0.73	6.9	0.16	1.5	0.1	1	0	0	0	0
176	F	117	3.92	0.359	91.6	29.8	14.5	206	9.9	0.72	7.1	0.2	1.9	0.05	0.5	0.02	0.2	0.01	0.1
177	F	134	4.69	0.402	85.7	28.6	13.2	308	7.3	0.5	3.6	0.41	3	0.06	0.5	0.02	0.2	0.01	0.1
178	F	103	3.78	0.332	87.8	27.2	11.6	270	8.1	0.74	6	0.18	1.5	0.06	0.5	0.01	0.1	0.01	0.1
179	F	122	4.38	0.363	82.9	27.9	13.6	247	7.8	0.6	4.7	0.33	2.5	0.06	0.5	0.01	0.1	0	0
180	M	155	5.45	0.444	81.5	28.4	12.5	191	6.2	0.65	4	0.2	1.2	0.09	0.5	0.06	0.3	0.01	0.1
181	F	124	3.99	0.373	93.5	31.1	13.2	277	4.4	0.44	1.9	0.49	2.2	0.06	0.3	0.01	0	0.01	0
182	F	126	4.58	0.379	82.8	27.5	12.3	156	7.3	0.65	4.8	0.24	1.7	0.09	0.6	0.02	0.2	0	0
183	F	141	5.44	0.420	77.2	25.9	13.2	290	8.9	0.49	4.4	0.35	3.1	0.09	0.8	0.07	0.6	0.01	0.1
184	F	122	4.03	0.348	86.4	30.3	13.0	217	4.7	0.44	2.1	0.43	2	0.1	0.5	0.03	0.1	0.01	0
185	F	134	4.89	0.401	82.0	27.4	13.0	261	7.1	0.59	4.2	0.31	2.2	0.09	0.6	0.01	0.1	0.01	0
186	F	129	4.22	0.401	95.0	30.6	14.4	344	6.1	0.73	4.5	0.18	1.1	0.06	0.4	0.03	0.2	0.01	0
187	F	111	4.07	0.359	88.2	27.3	14.2	272	5.3	0.7	3.7	0.19	1	0.09	0.5	0.01	0.1	0.01	0
188	F	126	4.37	0.372	85.1	28.8	12.3	231	4.9	0.49	2.4	0.4	2	0.08	0.4	0.02	0.1	0.01	0
189	F	139	5.08	0.423	83.3	27.4	13.6	256	4.7	0.51	2.4	0.41	1.9	0.06	0.3	0.01	0.1	0.01	0
190	F	128	4.43	0.390	88.0	28.9	12.8	252	4.6	0.64	2.9	0.21	1	0.13	0.6	0.02	0.1	0	0
191	F	132	4.87	0.408	83.8	27.1	13.4	243	6.6	0.53	3.5	0.31	2.1	0.09	0.6	0.06	0.4	0.01	0.1
192	F	118	5.21	0.392	75.2	22.6	15.7	275	8.1	0.65	5.3	0.26	2.1	0.07	0.5	0.02	0.2	0	0
193	F	118	5.21	0.396	76.0	22.6	15.8	278	8.0	0.65	5.2	0.26	2.1	0.07	0.5	0.02	0.2	0.01	0
194	F	141	5.06	0.427	84.4	27.9	12.5	317	12.2	0.81	9.9	0.13	1.6	0.05	0.6	0	0	0	0
195	F	137	4.57	0.385	84.2	30.0	12.1	236	6.4	0.5	3.2	0.36	2.3	0.12	0.7	0.02	0.1	0	0
196	F	103	3.90	0.314	80.5	26.4	12.9	261	6.6	0.53	3.5	0.39	2.5	0.07	0.4	0.02	0.1	0	0
197	F	113	3.94	0.346	87.8	28.7	14.1	263	5.5	0.49	2.7	0.43	2.3	0.07	0.4	0.01	0.1	0.01	0
198	F	112	3.74	0.332	88.8	29.9	13.3	249	11.8	0.8	9.4	0.14	1.6	0.06	0.7	0	0	0	0
199	F	113	4.45	0.352	79.1	25.4	13.7	407	7.7	0.59	4.5	0.29	2.2	0.11	0.8	0.02	0.1	0.01	0
200	M	141	4.27	0.403	94.4	33.0	11.6	290	6.8	0.47	3.2	0.39	2.7	0.1	0.7	0.03	0.2	0.01	0.1
201	M	144	5.31	0.443	83.4	27.1	12.9	226	7.8	0.58	4.6	0.28	2.2	0.09	0.7	0.05	0.4	0.01	0
202	M	140	4.23	0.405	95.7	33.1	13.5	162	3.6	0.6	2.2	0.28	1	0.06	0.2	0.04	0.2	0.01	0
203	M	118	3.67	0.347	94.6	32.2	12.7	190	4.7	0.6	2.8	0.23	1.1	0.15	0.7	0.02	0.1	0.01	0
204	M	147	4.88	0.419	85.9	30.1	13.6	261	7.6	0.58	4.4	0.32	2.4	0.06	0.5	0.03	0.2	0.01	0.1
205	F	135	4.75	0.410	86.3	28.4	12.5	240	6.3	0.57	3.6	0.33	2	0.07	0.4	0.03	0.2	0.01	0
206	F	137	4.79	0.414	86.4	28.6	12.6	234	6.5	0.54	3.5	0.34	2.2	0.07	0.5	0.04	0.2	0.01	0
207	F	135	4.14	0.399	96.4	32.6	13.0	314	7.1	0.51	3.6	0.39	2.8	0.08	0.5	0.02	0.1	0.01	0
208	F	125	4.64	0.394	84.9	26.9	13.2	391	13.7	0.57	7.8	0.33	4.6	0.07	1	0.02	0.2	0.01	0.1
209	M	140	4.75	0.416	87.6	29.5	13.6	320	4.7	0.45	2.1	0.42	2	0.09	0.4	0.03	0.2	0	0
210	F	136	4.16	0.391	94.0	32.7	12.6	275	8.0	0.69	5.5	0.2	1.6	0.08	0.7	0.02	0.2	0.01	0.1
211	M	144	4.68	0.427	91.2	30.8	13.6	335	7.5	0.49	3.7	0.39	2.9	0.1	0.7	0.01	0.1	0.01	0.1
212	F	128	4.40	0.371	84.3	29.1	14.2	282	7.4	0.45	3.3	0.41	3	0.1	0.7	0.03	0.2	0.02	0.1
213	F	128	4.63	0.385	83.2	27.6	13.1	233	7.3	0.47	3.5	0.41	3	0.08	0.6	0.03	0.2	0.01	0.1
214	M	166	6.08	0.477	78.5	27.3	12.5	212	5.8	0.62	3.6	0.28	1.6	0.06	0.4	0.03	0.2	0.01	0.1
215	F	129	4.76	0.396	83.2	27.1	15.2	345	5.3	0.67	3.6	0.21	1.1	0.11	0.6	0.01	0	0.01	0
216	F	140	4.71	0.402	85.4	29.7	12.9	197	7.2	0.76	5.5	0.16	1.2	0.06	0.4	0.01	0.1	0.01	0.1
217	F	119	4.73	0.366	77.4	25.2	15.3	356	6.5	0.59	3.9	0.32	2	0.07	0.4	0.02	0.1	0.01	0
218	F	127	4.29	0.383	89.3	29.6	12.8	331	6.3	0.56	3.6	0.33	2	0.1	0.6	0.01	0	0	0
219	F	139	4.45	0.409	91.9	31.2	15.2	239	6.6	0.66	4.3	0.26	1.7	0.05	0.3	0.03	0.2	0.01	0
220	F	122	4.57	0.378	82.7	26.7	14.0	220	6.4	0.43	2.8	0.45	2.8	0.1	0.7	0.02	0.1	0.01	0
221	M	137	4.44	0.394	88.7	30.9	12.8	259	5.6	0.43	2.4	0.44	2.5	0.11	0.6	0.02	0.1	0	0
222	F	143	4.96	0.404	81.5	28.8	13.3	280	8.3	0.63	5.2	0.27	2.3	0.06	0.5	0.03	0.2	0.01	0
223	F	119	4.68	0.367	78.4	25.4	16.7	381	9.2	0.56	5.2	0.33	3	0.07	0.7	0.04	0.3	0	0
224	F	129	4.35	0.382	87.8	29.7	11.6	305	6.9	0.47	3.2	0.41	2.8	0.08	0.5	0.04	0.2	0.01	0
225	F	117	4.57	0.370	81.0	25.6	15.0	254	7.8	0.76	5.9	0.19	1.5	0.04	0.3	0.01	0.1	0	0
226	F	129	5.31	0.395	74.4	24.3	13.3	246	6.0	0.59	3.5	0.3	1.8	0.09	0.5	0.02	0.1	0.01	0
227	F	124	4.07	0.364	89.4	30.5	13.4	242	6.1	0.74	4.5	0.2	1.2	0.05	0.3	0.01	0	0	0
228	M	160	4.79	0.460	96.0	33.4	11.8	208	7.0	0.61	4.3	0.3	2.1	0.07	0.5	0.02	0.1	0.01	0
229	F	123	4.60	0.391	85.0	26.7	14.4	328	9.5	0.72	6.8	0.2	1.9	0.06	0.6	0.02	0.1	0	0
230	F	120	3.90	0.345	88.5	30.8	12.5	389	8.6	0.7	6	0.22	1.9	0.06	0.5	0.02	0.1	0.01	0
231	F	138	5.28	0.412	78.0	26.1	12.5	273	8.7	0.56	4.9	0.35	3	0.05	0.4	0.04	0.3	0.01	0.1
232	F	112	3.86	0.337	87.3	29.0	13.2	177	4.3	0.46	2	0.41	1.8	0.09	0.4	0.04	0.2	0.01	0
233	F	111	3.57	0.336	94.1	31.1	13.0	287	5.6	0.66	3.7	0.27	1.5	0.05	0.3	0.02	0.1	0.01	0.1
234	M	148	5.19	0.437	84.2	28.5	12.2	114	8.1	0.64	5.1	0.29	2.4	0.06	0.5	0.01	0	0	0
235	F	139	4.53	0.405	89.4	30.7	13.2	327	7.3	0.56	4.1	0.32	2.3	0.09	0.6	0.03	0.2	0.02	0.1
236	F	143	4.76	0.415	87.2	30.0	12.9	241	10.6	0.68	7.2	0.23	2.5	0.07	0.8	0.01	0.1	0.01	0.1
237	F	138	4.59	0.402	87.6	30.1	13.2	260	6.1	0.64	3.9	0.27	1.7	0.08	0.5	0	0	0.01	0
238	F	124	4.30	0.366	85.1	28.8	12.3	217	5.2	0.49	2.6	0.42	2.2	0.07	0.3	0.02	0.1	0.01	0.1
239	F	125	4.33	0.376	86.8	28.9	12.9	233	6.3	0.65	4.1	0.25	1.6	0.06	0.4	0.03	0.2	0.01	0
240	F	138	4.14	0.390	94.2	33.3	11.8	262	8.4	0.7	5.9	0.21	1.8	0.08	0.7	0.01	0	0.01	0.1
241	F	137	4.69	0.397	84.6	29.2	12.4	119	9.3	0.71	6.6	0.19	1.8	0.09	0.8	0.01	0.1	0.01	0.1
242	F	128	4.45	0.383	86.1	28.8	12.0	272	6.0	0.47	2.8	0.41	2.4	0.09	0.6	0.03	0.2	0.01	0.1
243	F	127	4.50	0.388	86.2	28.2	12.0	270	6.0	0.47	2.8	0.41	2.4	0.1	0.6	0.02	0.1	0.01	0
244	F	122	3.95	0.360	91.1	30.9	11.8	297	5.8	0.49	2.8	0.32	1.8	0.1	0.6	0.08	0.5	0.02	0.1
245	F	130	4.29	0.392	91.4	30.3	12.7	282	5.8	0.56	3.2	0.34	2	0.06	0.4	0.03	0.2	0.01	0
246	F	106	5.81	0.345	59.4	18.2	18.0	347	7.1	0.56	4	0.31	2.2	0.08	0.6	0.04	0.3	0.01	0
247	F	140	4.48	0.418	93.3	31.3	13.1	277	5.2	0.48	2.5	0.41	2.1	0.08	0.4	0.03	0.1	0.01	0.1
248	M	137	4.75	0.411	86.5	28.8	14.7	267	8.7	0.61	5.3	0.27	2.3	0.08	0.7	0.04	0.4	0	0
249	F	128	4.05	0.387	95.6	31.6	12.9	418	11.7	0.9	10.5	0.08	0.9	0.01	0.2	0	0	0	0
250	F	117	4.70	0.359	76.4	24.9	14.8	288	10.6	0.75	8	0.17	1.8	0.06	0.7	0.01	0.1	0	0
251	F	140	5.54	0.424	76.5	25.3	14.4	411	11.9	0.65	7.7	0.27	3.2	0.06	0.7	0.01	0.1	0	0
252	F	139	5.52	0.423	76.6	25.2	14.5	410	11.9	0.63	7.5	0.28	3.4	0.07	0.8	0.01	0.2	0.01	0.1
253	F	111	3.99	0.336	84.2	27.8	13.2	270	11.6	0.75	8.7	0.18	2	0.06	0.7	0.02	0.2	0	0
254	F	136	4.79	0.417	87.1	28.4	13.1	295	5.4	0.48	2.6	0.39	2.1	0.07	0.4	0.05	0.3	0.02	0.1
255	F	128	6.47	0.405	62.6	19.8	18.2	305	7.6	0.48	3.6	0.36	2.7	0.1	0.8	0.05	0.4	0.01	0.1
256	F	125	4.37	0.381	87.2	28.6	14.1	391	11.5	0.71	8.1	0.22	2.5	0.04	0.4	0.03	0.4	0	0
257	F	132	4.50	0.407	90.4	29.3	14.5	94 No vissable clot in the sample	25.5	0.74	18.9	0.16	4	0.1	2.5	0	0	0.01	0.1
258	F	142	4.73	0.418	88.4	30.0	12.7	222	6.2	0.51	3.1	0.37	2.3	0.08	0.5	0.03	0.2	0.01	0.1
259	M	127	4.53	0.388	85.7	28.0	12.9	354	7.5	0.64	4.8	0.27	2	0.06	0.4	0.03	0.2	0.01	0
260	F	120	4.45	0.369	82.9	27.0	12.7	264	7.0	0.57	4	0.34	2.3	0.07	0.5	0.02	0.1	0.01	0.1
261	M	131	4.15	0.382	92.0	31.6	11.8	262	6.9	0.55	3.8	0.36	2.4	0.07	0.5	0.02	0.2	0.01	0.1
262	F	132	4.54	0.397	87.4	29.1	14.3	92	25.6	0.74	19	0.15	3.9	0.1	2.6	0	0	0	0.1
263	F	145	5.22	0.437	83.7	27.8	12.6	216	7.2	0.46	3.3	0.41	2.9	0.09	0.6	0.04	0.3	0.01	0.1
264	F	117	3.94	0.346	87.8	29.7	12.8	222	8.2	0.73	6	0.2	1.6	0.07	0.5	0	0	0	0
265	M	159	5.56	0.470	84.5	28.6	13.2	128	5.5	0.57	3.1	0.29	1.6	0.11	0.6	0.03	0.2	0.01	0
266	F	103	4.02	0.322	80.1	25.6	16.2	351	12.3	0.74	9.2	0.15	1.9	0.08	1	0.02	0.3	0	0
267	F	130	4.83	0.398	82.4	26.9	12.9	255	5.5	0.55	3	0.34	1.9	0.09	0.5	0.01	0.1	0.01	0
268	F	129	4.72	0.400	84.7	27.3	18.3	201	6.8	0.57	3.9	0.32	2.2	0.08	0.5	0.02	0.2	0.01	0.1
269	F	127	4.22	0.371	87.9	30.1	11.8	275	9.8	0.6	5.9	0.31	3.1	0.08	0.8	0.01	0	0	0
270	F	102	3.63	0.317	87.3	28.1	12.1	236	9.2	0.75	6.9	0.17	1.6	0.07	0.7	0.01	0.1	0	0
271	F	137	4.73	0.399	84.4	29.0	12.0	325	6.9	0.63	4.3	0.26	1.8	0.06	0.4	0.05	0.4	0.01	0
272	F	139	4.77	0.405	84.9	29.1	12.1	322	6.6	0.62	4.1	0.26	1.7	0.06	0.4	0.05	0.4	0.01	0.1
273	F	127	4.44	0.379	85.4	28.6	12.8	409	11.8	0.76	8.9	0.17	2	0.06	0.6	0.02	0.2	0	0
274	F	133	4.81	0.385	80.0	27.7	14.0	287	16.6	0.68	11.3	0.23	3.9	0.08	1.3	0.01	0.1	0	0
275	F	130	4.45	0.375	84.3	29.2	12.8	200	24.1	0.86	20.8	0.1	2.3	0.04	0.9	0	0	0	0
276	M	150	4.71	0.426	90.4	31.8	12.2	181	4.5	0.65	2.9	0.26	1.2	0.07	0.3	0.02	0.1	0	0
277	F	132	4.53	0.389	85.9	29.1	12.7	234	9.6	0.69	6.7	0.22	2.1	0.09	0.8	0	0	0	0
278	M	148	5.17	0.428	82.8	28.6	11.9	187	5.9	0.47	2.8	0.43	2.5	0.06	0.4	0.03	0.2	0	0
279	M	117	3.29	0.315	95.7	35.6	14.4	185	8.4	0.84	7.1	0.09	0.7	0.06	0.5	0	0	0	0
280	F	130	4.94	0.388	78.5	26.3	14.2	212	9.2	0.58	5.4	0.33	3	0.06	0.6	0.02	0.2	0.01	0.1
281	M	138	4.43	0.408	92.1	31.2	13.2	389	14.7	0.6	8.8	0.26	3.8	0.09	1.3	0.05	0.7	0.01	0.1
282	F	127	4.78	0.378	79.1	26.6	12.5	352	10.0	0.44	4.4	0.49	4.9	0.05	0.5	0.02	0.2	0	0
283	F	157	4.69	0.444	94.7	33.5	11.9	255	22.2	0.9	20.1	0.03	0.6	0.06	1.4	0	0.1	0	0.1
284	M	135	4.96	0.411	82.9	27.2	15.9	166	9.0	0.7	6.3	0.23	2.1	0.06	0.5	0.01	0.1	0	0
285	F	110	3.64	0.304	83.5	30.2	12.4	288	3.2	0.6	1.9	0.31	1	0.08	0.3	0.01	0	0	0
286	F	138	4.60	0.410	89.1	30.0	12.0	260	8.1	0.55	4.4	0.37	3	0.06	0.5	0.02	0.1	0.01	0.1
287	F	104	4.79	0.310	64.7	21.7	17.1	224	7.8	0.59	4.6	0.31	2.4	0.08	0.6	0.01	0.1	0.01	0
288	F	123	4.17	0.364	87.3	29.5	13.7	270	8.8	0.52	4.5	0.37	3.3	0.07	0.6	0.04	0.3	0.01	0.1
289	F	116	4.03	0.361	89.6	28.8	13.3	251	6.8	0.59	4	0.31	2.1	0.1	0.7	0.01	0	0	0
290	M	119	3.91	0.355	90.8	30.4	13.3	108	6.8	0.47	3.2	0.44	3	0.07	0.5	0.02	0.1	0	0
291	F	115	4.44	0.339	76.4	25.9	14.8	156	7.8	0.68	5.3	0.23	1.8	0.07	0.6	0.01	0.1	0	0
292	M	165	5.77	0.468	81.1	28.6	12.5	264	12.4	0.64	7.9	0.25	3.1	0.1	1.2	0.01	0.1	0	0
293	F	118	4.29	0.331	77.2	27.5	13.7	201	8.5	0.66	5.6	0.24	2	0.09	0.7	0.01	0.1	0.01	0.1
294	F	132	4.07	0.394	96.8	32.4	13.3	178	8.5	0.69	5.9	0.24	2	0.06	0.5	0.01	0.1	0.01	0.1
295	F	131	4.44	0.387	87.2	29.5	13.9	304	10.9	0.5	5.4	0.42	4.6	0.06	0.7	0.01	0.1	0.01	0.1
296	F	112	4.12	0.334	81.1	27.2	13.2	201	11.2	0.73	8.1	0.2	2.2	0.06	0.6	0.02	0.2	0.01	0.1
297	M	145	5.35	0.426	79.6	27.1	13.0	280	9.5	0.71	6.7	0.16	1.6	0.11	1.1	0.02	0.1	0	0
298	F	108	4.01	0.316	78.8	26.9	13.0	236	11.0	0.62	6.8	0.31	3.4	0.05	0.6	0.01	0.1	0.01	0.1
299	F	105	3.64	0.296	81.3	28.8	12.8	232	17.1	0.83	14.2	0.1	1.8	0.06	1	0	0.1	0	0.1
300	F	117	4.33	0.358	82.7	27.0	13.7	291	11.4	0.67	7.7	0.19	2.1	0.12	1.4	0.02	0.2	0.01	0.1
301	F	121	3.90	0.351	90.0	31.0	12.3	307	9.0	0.64	5.7	0.24	2.2	0.09	0.8	0.03	0.3	0.01	0.1
302	F	112	2.95	0.335	113.6	38.0	11.6	227	12.2	0.83	10.1	0.11	1.3	0.06	0.7	0.01	0.1	0	0
303	F	106	4.23	0.310	73.3	25.1	12.9	384	12.8	0.84	10.7	0.09	1.1	0.07	0.9	0.01	0.1	0	0
304	F	116	3.93	0.337	85.8	29.5	12.8	223	4.1	0.33	1.3	0.48	2	0.08	0.3	0.11	0.4	0.01	0
305	F	135	4.52	0.391	86.5	29.9	12.7	238	14.4	0.89	12.8	0.06	0.9	0.05	0.7	0	0	0	0
306	M	122	4.26	0.362	85.0	28.6	13.5	412	12.1	0.79	9.6	0.09	1.1	0.11	1.3	0.01	0.1	0	0
307	M	125	3.97	0.345	86.9	31.5	12.7	242	12.3	0.63	7.7	0.21	2.6	0.11	1.4	0.05	0.6	0	0
308	F	129	4.34	0.379	87.3	29.7	12.0	230	5.0	0.59	3	0.23	1.2	0.12	0.6	0.05	0.3	0	0
309	F	117	4.34	0.349	80.4	27.0	13.3	155	3.6	0.48	1.7	0.29	1.1	0.22	0.8	0	0	0.01	0
310	M	123	4.96	0.384	77.4	24.8	15.2	364	11.9	0.73	8.7	0.16	1.9	0.06	0.7	0.04	0.5	0.01	0.1
311	M	146	4.68	0.414	88.5	31.2	12.9	255	8.7	0.67	5.8	0.24	2	0.06	0.5	0.03	0.2	0.01	0.1
312	F	112	4.30	0.335	77.9	26.0	14.6	140	8.4	0.76	6.4	0.17	1.4	0.06	0.5	0	0	0	0
313	M	115	4.34	0.334	77.0	26.5	13.8	312	6.8	0.74	5	0.18	1.2	0.07	0.5	0	0	0	0
314	M	151	4.91	0.434	88.4	30.8	12.8	205	9.5	0.75	7.1	0.18	1.7	0.07	0.6	0	0	0	0
315	F	119	4.59	0.361	78.6	25.9	16.1	305	8.8	0.57	5	0.32	2.9	0.11	1	0	0	0	0
316	F	139	4.78	0.425	88.9	29.1	15.5	170	8.5	0.67	5.7	0.2	1.7	0.12	1	0	0	0	0
317	F	115	3.59	0.317	88.3	32.0	13.2	212	17.1	0.82	13.9	0.11	1.9	0.07	1.2	0	0	0.01	0.1
318	F	108	3.49	0.323	92.6	30.9	12.9	314	8.8	0.73	6.4	0.19	1.7	0.07	0.6	0.01	0.1	0	0
319	F	109	3.97	0.330	83.1	27.5	15.3	374	7.3	0.67	4.9	0.23	1.7	0.09	0.7	0	0	0	0
320	F	143	5.22	0.427	81.8	27.4	15.0	230	5.6	0.47	2.6	0.4	2.3	0.09	0.5	0.03	0.1	0.01	0
321	M	177	6.09	0.490	80.5	29.1	15.3	243	20.7	0.78	16.1	0.11	2.3	0.09	1.8	0.02	0.5	0	0
322	M	157	5.22	0.458	87.7	30.1	14.4	338	11.5	0.57	6.5	0.26	3	0.09	1.1	0.07	0.8	0	0
323	M	150	4.95	0.437	88.3	30.3	13.5	380	5.0	0.44	2.2	0.47	2.4	0.07	0.3	0.02	0.1	0	0
324	M	168	5.85	0.489	83.6	28.7	13.1	207	6.0	0.78	4.7	0.14	0.8	0.08	0.5	0	0	0	0
325	F	114	3.83	0.336	87.7	29.8	14.3	258	8.0	0.62	4.9	0.3	2.4	0.07	0.6	0.01	0	0	0
326	M	153	5.44	0.437	80.3	28.1	13.9	172	10.5	0.73	7.7	0.14	1.4	0.13	1.4	0	0	0	0
327	F	121	3.77	0.345	91.5	32.1	12.2	288	16.6	0.75	12.5	0.17	2.9	0.07	1.1	0	0.1	0	0
328	M	147	4.77	0.431	90.4	30.8	13.3	225	11.7	0.77	9.1	0.13	1.5	0.09	1.1	0	0	0	0
329	F	113	4.05	0.323	79.8	27.9	12.3	197	15.7	0.87	13.7	0.05	0.8	0.07	1.1	0	0	0	0
330	M	150	5.60	0.442	78.9	26.8	14.4	251	7.8	0.69	5.4	0.22	1.7	0.07	0.5	0.03	0.2	0	0
331	F	111	4.07	0.319	78.4	27.3	13.2	298	17.2	0.67	11.5	0.18	3	0.05	0.8	0.11	1.9	0	0.1
332	F	136	4.61	0.383	83.1	29.5	12.7	233	11.2	0.91	10.2	0.04	0.5	0.04	0.5	0	0	0	0
333	F	133	5.04	0.388	77.0	26.4	14.4	160	6.6	0.76	5	0.19	1.3	0.05	0.3	0	0	0	0
334	F	136	4.42	0.400	90.5	30.8	13.2	191	7.6	0.7	5.3	0.24	1.8	0.05	0.4	0	0	0	0
335	F	129	4.41	0.375	85.0	29.3	15.0	258	14.1	0.78	10.9	0.17	2.3	0.05	0.7	0.01	0.1	0	0
336	F	109	3.40	0.316	92.9	32.1	12.8	159	14.6	0.87	12.6	0.09	1.3	0.04	0.6	0	0	0	0
337	F	137	4.53	0.393	86.8	30.2	12.7	296	10.3	0.84	8.7	0.09	0.9	0.07	0.7	0	0	0	0
338	F	134	4.54	0.387	85.2	29.5	13.3	292	5.6	0.5	2.8	0.41	2.3	0.06	0.3	0.02	0.1	0.01	0
339	F	133	4.35	0.382	87.8	30.6	14.1	257	8.3	0.74	6.2	0.16	1.3	0.07	0.6	0.02	0.2	0.01	0.1
340	F	112	3.71	0.329	88.7	30.2	11.6	295	4.1	0.57	2.4	0.23	0.9	0.1	0.4	0.09	0.4	0.01	0
341	M	152	5.18	0.434	83.8	29.3	12.9	304	10.9	0.73	7.9	0.17	1.8	0.09	1	0.01	0.1	0	0
342	M	125	4.30	0.384	89.3	29.1	14.7	225	5.8	0.72	4.2	0.2	1.1	0.07	0.4	0.01	0.1	0.01	0
343	F	130	4.53	0.364	80.4	28.7	11.9	287	7.4	0.66	4.8	0.26	1.9	0.08	0.6	0.01	0	0.01	0.1
344	M	124	4.13	0.362	87.7	30.0	13.1	378	7.2	0.49	3.5	0.25	1.8	0.16	1.1	0.1	0.7	0.01	0.1
345	F	109	3.89	0.323	83.0	28.0	13.7	222	6.3	0.72	4.5	0.19	1.2	0.08	0.5	0.01	0.1	0.01	0
346	M	160	5.06	0.459	90.7	31.6	13.0	141	4.0	0.43	1.7	0.43	1.7	0.13	0.5	0.01	0	0	0
347	F	134	4.73	0.408	86.3	28.3	12.3	298	10.2	0.86	8.8	0.08	0.8	0.06	0.6	0	0	0	0
348	M	152	5.09	0.434	85.3	29.9	12.7	269	11.5	0.6	6.9	0.31	3.5	0.08	0.9	0.01	0.1	0.01	0.1
349	F	139	4.26	0.396	93.0	32.6	11.6	236	15.4	0.75	11.6	0.14	2.1	0.08	1.2	0.03	0.4	0	0.1
350	M	144	5.61	0.435	77.5	25.7	13.7	141	8.3	0.69	5.7	0.23	1.9	0.07	0.6	0.01	0.1	0	0
351	F	111	4.08	0.346	84.8	27.2	14.6	307	10.2	0.74	7.5	0.2	2.1	0.05	0.5	0.01	0.1	0	0
352	F	130	4.99	0.390	78.2	26.1	15.3	190	6.1	0.79	4.8	0.14	0.9	0.06	0.4	0.01	0	0	0
353	F	144	4.73	0.408	86.3	30.4	12.0	221	6.6	0.71	4.7	0.19	1.2	0.09	0.6	0.02	0.1	0.01	0
354	M	154	5.46	0.448	82.1	28.2	12.9	381	8.7	0.56	4.9	0.27	2.4	0.06	0.5	0.1	0.8	0.01	0.1
355	M	143	6.40	0.434	67.8	22.3	17.6	257	17.5	0.87	15.1	0.08	1.4	0.05	0.9	0	0	0	0
356	M	154	4.99	0.435	87.2	30.9	13.0	252	6.2	0.3	1.9	0.42	2.6	0.07	0.4	0.2	1.2	0.02	0.1
357	M	111	3.09	0.325	105.2	35.9	13.2	36	3.6	0.52	1.9	0.33	1.2	0.13	0.5	0.01	0.1	0.01	0
358	F	128	4.92	0.382	77.6	26.0	14.4	253	13.9	0.78	10.8	0.17	2.3	0.05	0.7	0.01	0.1	0	0
359	F	126	4.19	0.374	89.3	30.1	12.2	255	11.3	0.75	8.5	0.15	1.7	0.08	0.9	0.02	0.2	0	0
360	F	110	3.63	0.313	86.2	30.3	13.2	180	10.3	0.76	7.8	0.17	1.7	0.07	0.7	0.01	0.1	0	0
361	M	143	4.71	0.404	85.8	30.4	12.5	150	4.3	0.38	1.6	0.43	1.9	0.17	0.7	0.01	0	0.01	0
362	M	139	4.12	0.390	94.7	33.7	12.0	213	7.8	0.71	5.6	0.18	1.4	0.08	0.6	0.03	0.2	0	0
363	F	145	5.67	0.432	76.2	25.6	13.6	188	10.3	0.71	7.3	0.23	2.3	0.06	0.6	0	0	0	0
364	M	163	4.77	0.438	91.8	34.2	12.6	229	6.3	0.57	3.6	0.31	1.9	0.08	0.5	0.03	0.2	0.01	0
365	F	119	4.62	0.355	76.8	25.8	16.6	304	5.8	0.57	3.3	0.29	1.7	0.11	0.6	0.02	0.1	0.01	0.1
366	M	159	5.26	0.472	89.7	30.2	12.9	269	13.8	0.9	12.4	0.03	0.4	0.06	0.8	0.01	0.2	0	0
367	M	121	4.84	0.362	74.8	25.0	15.0	207	7.7	0.75	5.8	0.12	0.9	0.09	0.7	0.04	0.3	0	0
368	F	120	4.42	0.354	80.1	27.1	13.9	249	17.0	0.83	14.1	0.11	1.9	0.06	1	0	0	0	0
369	F	124	4.65	0.369	79.4	26.7	16.1	232	16.1	0.83	13.3	0.11	1.7	0.06	0.9	0	0	0.01	0.1
370	F	132	4.88	0.380	77.9	27.0	Auto analysis show dimorphic red cell population	200	9.9	0.86	8.5	0.09	0.9	0.04	0.4	0	0	0	0
371	M	156	4.92	0.449	91.3	31.7	12.2	235	11.1	0.57	6.3	0.3	3.3	0.06	0.7	0.07	0.8	0	0
372	F	104	3.28	0.312	95.1	31.7	14.8	321	6.4	0.52	3.3	0.34	2.2	0.09	0.6	0.05	0.3	0.01	0
373	M	112	4.59	0.332	72.3	24.4	15.3	557	5.1	0.61	3.1	0.25	1.3	0.1	0.5	0.03	0.1	0.01	0.1
374	F	127	4.21	0.368	87.4	30.2	12.6	249	5.8	0.51	3	0.31	1.8	0.08	0.5	0.09	0.5	0.01	0
375	F	120	3.82	0.338	88.5	31.4	11.9	100	2.6	0.72	1.9	0.2	0.5	0.08	0.2	0	0	0.01	0
376	M	160	6.07	0.467	76.9	26.4	12.2	198	8.1	0.66	5.4	0.24	1.9	0.08	0.6	0.01	0.1	0.01	0.1
377	F	116	4.21	0.343	81.5	27.6	13.2	181	6.4	0.92	5.9	0.05	0.3	0.04	0.2	0	0	0	0
378	F	126	5.77	0.364	63.1	21.8	15.3	283	7.8	0.59	4.6	0.29	2.3	0.08	0.6	0.04	0.3	0	0
379	F	134	5.28	0.400	75.8	25.4	21.0	334	5.5	0.57	3.1	0.33	1.8	0.07	0.4	0.04	0.2	0	0
380	M	146	4.67	0.397	85.0	31.3	12.4	180	6.2	0.38	2.3	0.48	3	0.1	0.6	0.04	0.2	0.01	0
381	F	146	5.30	0.439	82.8	27.5	11.9	268	8.6	0.64	5.5	0.26	2.2	0.08	0.7	0.01	0.1	0.01	0
382	F	114	3.83	0.328	85.6	29.8	14.3	319	8.7	0.67	5.8	0.23	2	0.09	0.7	0.01	0.1	0	0
383	M	162	4.99	0.451	90.4	32.5	12.9	232	8.6	0.69	6	0.23	2	0.05	0.4	0.02	0.2	0	0
384	M	136	4.37	0.390	89.2	31.1	11.8	232	4.6	0.54	2.5	0.33	1.5	0.09	0.4	0.03	0.1	0.01	0.1
385	M	159	5.76	0.450	78.1	27.6	12.4	173	8.3	0.64	5.3	0.21	1.7	0.12	1	0.04	0.3	0	0
386	F	153	5.11	0.456	89.2	29.9	12.9	219	12.2	0.73	8.9	0.19	2.3	0.07	0.9	0	0	0.01	0.1
387	M	135	5.04	0.403	80.0	26.8	12.8	222	7.9	0.62	4.9	0.28	2.2	0.09	0.7	0.02	0.1	0.01	0
388	F	110	4.58	0.355	77.5	24.0	24.3	240	6.5	0.53	3.5	0.38	2.5	0.05	0.3	0.03	0.2	0.01	0
389	M	119	4.46	0.345	77.4	26.7	13.3	156	12.5	0.89	11.1	0.07	0.8	0.05	0.6	0	0	0	0
390	F	140	4.48	0.412	92.0	31.3	11.9	293	16.6	0.94	15.6	0.03	0.4	0.03	0.5	0	0	0	0
391	F	131	4.30	0.382	88.8	30.5	13.1	286	9.4	0.83	7.8	0.13	1.2	0.04	0.4	0	0	0	0
392	F	120	4.19	0.346	82.6	28.6	13.7	113	11.0	0.73	8	0.19	2.1	0.07	0.7	0.01	0.1	0	0
393	F	113	4.22	0.326	77.3	26.8	18.2	471	12.7	0.74	9.3	0.19	2.4	0.07	0.9	0	0	0	0
394	F	115	4.66	0.360	77.3	24.7	16.0	188	8.1	0.62	5	0.23	1.9	0.1	0.8	0.04	0.3	0	0
395	F	131	4.45	0.384	86.3	29.4	13.5	276	11.4	0.56	6.4	0.3	3.4	0.08	0.9	0.05	0.6	0	0
396	F	120	4.00	0.341	85.3	30.0	12.3	177	8.6	0.75	6.4	0.16	1.4	0.08	0.7	0.01	0.1	0	0
397	F	117	4.22	0.352	83.4	27.7	13.8	258	8.1	0.53	4.3	0.34	2.8	0.09	0.7	0.04	0.3	0	0
398	F	124	3.79	0.355	93.7	32.7	12.2	219	17.4	0.88	15.3	0.11	1.8	0.01	0.2	0	0	0	0.1
399	F	122	3.89	0.358	92.0	31.4	12.2	323	15.6	0.91	14.2	0.05	0.7	0.04	0.7	0	0	0	0
400	M	140	4.88	0.405	83.0	28.7	13.7	158	7.2	0.69	5	0.18	1.3	0.11	0.8	0.02	0.1	0	0
401	F	113	3.80	0.339	89.2	29.7	13.3	464	10.5	0.64	6.8	0.25	2.6	0.09	1	0.01	0.1	0.01	0.1
402	F	129	4.16	0.370	88.9	31.0	12.5	283	10.3	0.52	5.4	0.36	3.7	0.09	0.9	0.03	0.3	0	0
403	F	141	4.40	0.396	90.0	32.0	12.7	252	7.9	0.53	4.2	0.35	2.8	0.09	0.7	0.02	0.2	0.01	0
404	F	132	4.38	0.380	86.8	30.1	13.1	271	4.6	0.66	3	0.23	1	0.07	0.3	0.04	0.2	0	0
405	M	149	4.95	0.436	88.1	30.1	12.8	219	5.9	0.44	2.6	0.44	2.6	0.1	0.6	0.01	0.1	0.01	0
406	F	132	4.47	0.387	86.6	29.5	12.2	267	6.1	0.57	3.5	0.33	2	0.06	0.3	0.03	0.2	0.02	0.1
407	F	130	4.65	0.403	86.7	28.0	14.1	412	10.6	0.51	5.4	0.32	3.4	0.1	1.1	0.06	0.7	0.01	0.1
408	F	111	3.95	0.354	89.6	28.1	13.1	299	5.5	0.57	3.2	0.34	1.9	0.07	0.4	0.01	0	0.01	0
409	F	116	4.23	0.341	80.6	27.4	14.2	350	10.4	0.6	6.2	0.3	3.1	0.07	0.8	0.02	0.2	0.01	0.1
410	F	117	5.00	0.357	71.4	23.4	16.7	299	4.8	0.72	3.5	0.19	0.9	0.07	0.4	0.01	0	0.01	0
411	F	107	4.14	0.333	80.4	25.8	20.2	237	6.7	0.59	4	0.31	2.1	0.08	0.6	0.02	0.1	0	0
412	F	129	4.56	0.386	84.6	28.3	12.7	271	5.8	0.57	3.3	0.33	1.9	0.07	0.4	0.02	0.1	0.01	0.1
413	F	129	4.32	0.395	91.4	29.9	12.8	228	4.8	0.5	2.4	0.38	1.8	0.09	0.5	0.03	0.1	0.01	0
414	F	121	4.06	0.363	89.4	29.8	12.6	232	16.0	0.87	13.9	0.07	1.2	0.05	0.9	0	0	0	0.1
415	F	131	4.75	0.381	80.2	27.6	13.1	346	9.3	0.57	5.3	0.33	3	0.09	0.8	0.01	0.1	0	0
416	F	126	4.29	0.367	85.5	29.4	15.3	169	8.4	0.66	5.5	0.24	2	0.09	0.8	0.01	0.1	0	0
417	M	150	5.67	0.444	78.3	26.5	13.0	350	10.7	0.56	6	0.33	3.6	0.08	0.8	0.02	0.2	0.01	0.1
418	F	123	4.56	0.369	80.9	27.0	11.9	218	7.2	0.52	3.7	0.4	2.9	0.08	0.5	0.01	0.1	0	0
419	F	117	4.34	0.392	90.3	27.0	13.1	386	26.2	0.81	21.3	0.13	3.4	0.06	1.4	0	0	0	0.1
420	F	110	3.88	0.325	83.8	28.4	14.3	303	17.6	0.84	14.7	0.08	1.4	0.08	1.5	0	0	0	0
421	M	123	4.07	0.347	85.3	30.2	13.4	322	30.1	0.85	25.7	0.05	1.6	0.09	2.7	0	0	0	0.1
422	F	124	4.67	0.377	80.7	26.6	15.4	315	8.3	0.41	3.4	0.45	3.8	0.05	0.4	0.08	0.6	0.01	0.1
423	M	152	4.95	0.443	89.5	30.7	13.2	147	8.9	0.77	6.9	0.12	1.1	0.1	0.9	0	0	0.01	0.1
424	M	141	5.23	0.418	79.9	27.0	13.6	164	10.0	0.77	7.7	0.09	0.9	0.14	1.4	0	0	0	0
425	F	145	5.63	0.456	81.0	25.8	13.9	121	17.0	0.73	12.4	0.21	3.5	0.06	0.9	0	0	0	0.1
426	F	121	4.58	0.376	82.1	26.4	15.6	373	12.2	0.57	6.9	0.3	3.7	0.11	1.3	0.02	0.2	0.01	0.1
427	M	126	4.90	0.362	73.9	25.7	13.0	235	5.2	0.41	2.1	0.5	2.6	0.08	0.4	0.01	0.1	0	0
428	M	102	3.24	0.297	91.7	31.5	15.4	222	13.4	0.53	7	0.34	4.6	0.11	1.4	0.02	0.3	0	0.1
429	M	134	4.68	0.394	84.2	28.6	14.4	245	12.1	0.62	7.5	0.27	3.3	0.08	1	0.02	0.3	0	0
430	F	121	3.98	0.342	85.9	30.4	12.9	191	10.4	0.7	7.3	0.2	2.1	0.09	0.9	0.01	0.1	0	0
431	F	119	3.61	0.332	92.0	33.0	12.0	172	26.5	0.93	24.5	0.03	0.7	0.05	1.2	0	0	0	0.1
432	F	105	3.84	0.319	83.1	27.3	14.3	291	14.1	0.72	10.2	0.18	2.5	0.07	1	0.02	0.3	0	0.1
433	F	120	3.95	0.333	84.3	30.4	13.2	334	17.5	0.88	15.5	0.07	1.2	0.05	0.8	0	0	0	0
434	M	153	5.31	0.433	81.5	28.8	14.3	227	14.7	0.74	10.8	0.15	2.3	0.07	1	0.04	0.6	0	0
435	F	127	4.47	0.375	83.9	28.4	15.6	266	11.4	0.71	8.1	0.19	2.1	0.09	1.1	0.01	0.1	0	0
436	F	123	4.05	0.364	89.9	30.4	12.6	185	4.7	0.48	2.3	0.36	1.7	0.1	0.5	0.06	0.3	0	0
437	M	144	4.59	0.407	88.7	31.4	16.2	246	6.7	0.64	4.3	0.2	1.4	0.14	0.9	0.01	0.1	0.01	0.1
438	F	124	4.08	0.372	91.2	30.4	11.9	237	7.6	0.81	6.2	0.12	0.9	0.05	0.4	0.01	0.1	0.01	0
439	F	122	3.26	0.365	112.0	37.4	11.3	280	20.0	0.92	18.4	0.05	1	0.03	0.5	0	0	0	0
440	F	128	4.06	0.401	98.8	31.5	19.4	185	4.6	0.63	2.9	0.25	1.2	0.1	0.5	0.01	0	0.01	0
441	M	144	5.52	0.451	81.7	26.1	12.4	331	8.9	0.69	6.1	0.23	2	0.05	0.5	0.03	0.2	0	0
442	M	116	3.40	0.356	104.7	34.1	12.9	49	3.8	0.65	2.5	0.24	0.9	0.09	0.3	0.01	0	0.01	0
443	M	102	3.40	0.324	95.3	30.0	17.5	238	6.8	0.51	3.5	0.34	2.3	0.12	0.8	0.02	0.1	0.01	0.1
444	M	100	3.62	0.305	84.3	27.6	13.5	330	7.6	0.69	5.3	0.15	1.2	0.08	0.6	0.06	0.5	0.01	0.1
445	M	141	5.16	0.420	81.4	27.3	13.6	144	8.5	0.72	6.1	0.17	1.4	0.11	0.9	0	0	0	0
446	M	125	3.99	0.357	89.5	31.3	12.8	244	11.0	0.67	7.3	0.2	2.2	0.08	0.9	0.05	0.6	0.01	0.1
447	F	129	4.25	0.382	89.9	30.4	11.9	220	4.2	0.43	1.8	0.39	1.7	0.11	0.5	0.06	0.2	0.01	0
448	M	120	4.50	0.367	81.6	26.7	16.6	386	10.2	0.56	5.7	0.32	3.2	0.07	0.7	0.05	0.5	0.01	0.1
449	M	120	4.87	0.386	79.3	24.6	14.9	358	9.2	0.64	5.8	0.22	2	0.08	0.7	0.06	0.6	0.01	0.1
450	M	160	5.62	0.471	83.8	28.5	13.2	103	5.2	0.78	4	0.14	0.7	0.08	0.4	0	0	0.01	0
451	F	104	3.53	0.330	93.5	29.5	23.5	77	3.9	0.91	3.5	0.07	0.3	0.02	0.1	0	0	0.01	0
452	M	124	4.55	0.362	79.6	27.3	13.5	331	7.2	0.68	4.9	0.24	1.7	0.08	0.6	0	0	0	0
453	F	119	4.51	0.367	81.4	26.4	15.9	318	9.1	0.53	4.9	0.35	3.2	0.11	1	0	0	0	0
454	M	101	3.58	0.292	81.6	28.2	11.6	253	6.0	0.65	3.9	0.22	1.3	0.11	0.7	0.02	0.1	0.01	0
455	F	100	3.45	0.304	88.1	29.0	14.3	241	12.7	0.74	9.4	0.2	2.5	0.06	0.7	0	0	0	0
456	F	102	3.13	0.299	95.5	32.6	13.3	153	10.7	0.81	8.7	0.13	1.4	0.05	0.6	0	0	0.01	0.1
457	F	107	3.86	0.327	84.7	27.7	14.2	220	12.3	0.74	9.2	0.16	1.9	0.09	1.2	0	0	0	0
458	F	107	4.22	0.346	82.0	25.4	19.4	190	6.9	0.61	4.2	0.28	2	0.08	0.6	0.02	0.1	0	0
459	F	116	3.78	0.351	92.9	30.7	12.5	422	10.0	0.69	6.9	0.21	2.1	0.08	0.8	0.02	0.2	0.01	0.1
460	F	103	3.82	0.295	77.2	27.0	12.6	205	8.0	0.52	4.2	0.38	3	0.07	0.6	0.02	0.2	0.01	0
461	M	126	4.20	0.395	94.0	30.0	14.5	542	12.9	0.72	9.2	0.16	2.1	0.06	0.8	0.05	0.6	0.01	0.1
462	F	143	5.58	0.444	79.6	25.6	13.9	121	17.8	0.8	14.3	0.12	2.2	0.07	1.2	0	0	0	0.1
463	F	100	3.88	0.311	80.2	25.8	15.9	236	8.7	0.75	6.5	0.2	1.7	0.05	0.4	0	0	0	0
464	F	108	3.78	0.314	83.1	28.6	14.2	301	16.8	0.84	14.2	0.07	1.1	0.09	1.4	0	0	0	0
465	M	154	5.33	0.454	85.2	28.9	13.6	256	7.8	0.77	6	0.18	1.4	0.05	0.4	0	0	0	0
466	M	150	5.54	0.458	82.7	27.1	12.9	279	6.8	0.54	3.6	0.38	2.6	0.07	0.5	0.02	0.1	0	0
467	F	138	4.63	0.412	89.0	29.8	12.2	164	6.2	0.68	4.2	0.2	1.2	0.08	0.5	0.04	0.2	0	0
468	F	145	4.60	0.425	92.4	31.5	12.3	163	7.5	0.76	5.7	0.16	1.2	0.08	0.6	0.01	0	0	0
469	F	119	4.48	0.347	77.5	26.6	13.5	346	8.2	0.57	4.7	0.34	2.8	0.07	0.6	0.01	0	0.01	0.1
470	F	120	4.05	0.368	90.9	29.6	13.2	233	8.6	0.69	6	0.22	1.9	0.08	0.7	0.01	0.1	0	0
471	F	131	4.20	0.377	89.8	31.2	11.8	343	6.3	0.58	3.7	0.31	2	0.09	0.5	0.01	0.1	0.01	0.1
472	M	105	4.39	0.331	75.4	23.9	14.9	212	5.4	0.83	4.5	0.09	0.5	0.08	0.5	0	0	0	0
473	M	104	3.54	0.325	91.8	29.4	17.1	199	10.2	0.83	8.5	0.14	1.4	0.02	0.2	0	0	0	0
474	F	104	3.30	0.290	87.9	31.5	15.8	235	8.7	0.64	5.6	0.22	1.9	0.11	1	0.03	0.2	0	0
475	M	149	5.17	0.446	86.3	28.8	12.8	165	5.3	0.57	3	0.29	1.5	0.09	0.5	0.04	0.2	0	0
476	M	157	4.88	0.439	90.0	32.2	12.4	159	9.5	0.62	5.9	0.25	2.3	0.09	0.9	0.04	0.3	0.01	0
477	F	115	3.72	0.350	94.1	30.9	16.7	192	9.9	0.71	7	0.19	1.9	0.08	0.8	0.01	0.1	0	0
478	M	121	4.24	0.372	87.7	28.5	13.4	439	10.5	0.8	8.4	0.09	0.9	0.1	1.1	0.01	0.1	0	0
479	F	139	4.61	0.407	88.3	30.2	12.0	251	6.3	0.58	3.6	0.34	2.1	0.06	0.4	0.02	0.2	0	0
480	F	126	3.99	0.360	90.2	31.6	12.8	165	9.1	0.73	6.7	0.17	1.5	0.09	0.8	0.01	0.1	0	0
481	F	160	5.19	0.468	90.2	30.8	13.9	283	9.2	0.55	5.1	0.35	3.3	0.07	0.7	0.02	0.2	0	0
482	F	118	3.90	0.345	88.5	30.3	13.4	314	10.7	0.78	8.3	0.2	2.1	0.02	0.2	0.01	0.1	0	0
483	M	138	4.06	0.390	96.1	34.0	14.1	195	7.3	0.66	4.8	0.09	0.6	0.26	1.9	0	0	0	0
484	F	112	4.10	0.327	79.8	27.3	13.2	242	11.6	0.76	8.9	0.16	1.8	0.05	0.6	0.02	0.3	0	0
485	F	114	3.87	0.344	88.9	29.5	13.2	441	7.4	0.51	3.8	0.34	2.5	0.07	0.5	0.08	0.6	0	0
486	M	153	4.84	0.428	88.4	31.6	13.1	234	14.1	0.76	10.7	0.14	1.9	0.1	1.4	0	0	0	0
487	F	116	4.41	0.360	81.6	26.3	16.9	275	6.8	0.66	4.5	0.28	1.9	0.04	0.3	0.01	0.1	0	0
488	F	133	4.62	0.384	83.1	28.8	17.2	220	11.1	0.82	9	0.14	1.5	0.04	0.4	0.01	0.1	0	0
489	M	129	4.26	0.385	90.4	30.3	13.8	223	16.8	0.85	14.3	0.1	1.6	0.05	0.9	0	0	0	0
490	M	119	4.21	0.345	81.9	28.3	13.9	281	6.2	0.7	4.3	0.12	0.7	0.18	1.1	0.01	0	0	0
491	M	152	5.17	0.450	87.0	29.4	12.8	273	8.4	0.81	6.8	0.14	1.2	0.04	0.4	0	0	0	0
492	F	147	5.20	0.429	82.5	28.3	13.2	230	6.5	0.73	4.7	0.12	0.8	0.14	0.9	0.01	0.1	0	0
493	M	164	5.25	0.452	86.1	31.2	12.5	261	9.1	0.57	5.2	0.29	2.6	0.08	0.7	0.06	0.5	0	0
494	F	136	5.24	0.417	79.6	26.0	13.6	104	20.1	0.71	14.4	0.22	4.4	0.07	1.3	0	0	0	0
495	F	103	3.72	0.321	86.3	27.7	14.7	193	4.4	0.45	2	0.39	1.7	0.16	0.7	0.01	0	0	0
496	M	148	4.81	0.432	89.8	30.8	11.9	158	4.9	0.49	2.4	0.32	1.5	0.18	0.9	0.01	0.1	0	0
497	F	122	4.53	0.367	81.0	26.9	14.9	210	5.2	0.72	3.7	0.18	0.9	0.08	0.4	0.03	0.2	0	0
498	F	126	4.31	0.374	86.8	29.2	15.4	212	9.8	0.68	6.7	0.22	2.2	0.09	0.9	0	0	0.01	0
499	M	144	4.69	0.413	88.1	30.7	12.4	274	7.3	0.57	4.2	0.3	2.2	0.11	0.8	0.02	0.2	0	0
500	M	156	4.89	0.450	92.0	31.9	12.4	179	5.9	0.46	2.7	0.44	2.6	0.09	0.5	0.02	0.1	0	0
501	F	128	4.72	0.382	80.9	27.1	13.0	305	9.0	0.49	4.4	0.43	3.9	0.07	0.6	0.01	0.1	0	0
502	F	151	4.94	0.442	89.5	30.6	13.3	208	18.4	0.89	16.3	0.07	1.3	0.04	0.7	0	0	0	0
503	M	135	4.34	0.377	86.9	31.1	11.6	164	5.7	0.63	3.6	0.25	1.4	0.1	0.5	0.03	0.2	0	0
504	F	111	3.86	0.324	83.9	28.8	12.6	149	10.8	0.73	7.9	0.16	1.7	0.1	1.1	0.01	0.1	0	0
505	F	130	4.18	0.376	90.0	31.1	12.4	205	3.7	0.67	2.5	0.23	0.9	0.09	0.3	0	0	0	0
506	F	124	3.96	0.365	92.2	31.3	12.2	241	7.1	0.47	3.3	0.44	3.1	0.08	0.5	0.02	0.1	0	0
507	M	146	4.73	0.417	88.2	30.9	13.0	297	13.4	0.72	9.6	0.18	2.4	0.08	1.1	0.02	0.3	0	0
508	M	135	4.79	0.400	83.5	28.2	13.4	263	8.7	0.48	4.2	0.44	3.8	0.07	0.6	0.01	0.1	0	0
509	F	125	4.45	0.371	83.4	28.1	13.3	223	8.8	0.53	4.7	0.33	2.9	0.08	0.7	0.06	0.5	0	0
510	F	134	4.79	0.421	87.9	28.0	13.4	203	9.2	0.62	5.7	0.29	2.6	0.07	0.7	0.01	0.1	0	0
511	M	135	4.58	0.393	85.8	29.5	13.3	252	3.4	0.52	1.8	0.34	1.2	0.12	0.4	0.02	0.1	0.01	0
512	F	116	3.74	0.326	87.2	31.0	12.3	221	9.3	0.76	7.1	0.16	1.5	0.07	0.7	0.01	0	0	0
513	F	128	4.67	0.372	79.7	27.4	13.0	298	10.1	0.66	6.7	0.26	2.7	0.06	0.6	0.02	0.2	0	0
514	F	130	4.59	0.378	82.4	28.3	12.8	323	8.4	0.69	5.8	0.22	1.8	0.08	0.7	0.01	0.1	0	0
515	F	128	4.21	0.371	88.1	30.4	12.1	207	11.1	0.85	9.4	0.09	1	0.05	0.6	0.01	0.1	0	0
516	F	124	4.02	0.368	91.5	30.8	12.2	265	9.8	0.57	5.6	0.31	3	0.1	1	0.02	0.2	0	0
517	F	137	4.52	0.397	87.8	30.3	12.3	194	5.1	0.64	3.3	0.25	1.3	0.09	0.5	0.02	0.1	0	0
518	F	112	4.00	0.348	87.0	28.0	15.4	237	17.8	0.82	14.6	0.1	1.8	0.08	1.3	0	0	0	0
519	F	124	3.94	0.363	92.1	31.5	11.5	337	14.3	0.73	10.5	0.17	2.4	0.08	1.1	0.02	0.2	0	0
520	M	101	3.33	0.305	91.6	30.3	15.2	197	7.0	0.75	5.2	0.13	0.9	0.11	0.8	0.01	0.1	0	0
521	F	152	5.73	0.448	78.2	26.5	15.3	324	5.3	0.52	2.8	0.34	1.8	0.09	0.5	0.04	0.2	0.01	0
522	F	115	3.93	0.346	88.0	29.3	13.7	187	10.0	0.81	8.1	0.11	1.1	0.07	0.7	0.01	0.1	0	0
523	M	145	5.13	0.426	83.0	28.3	13.4	305	12.9	0.71	9.2	0.2	2.6	0.07	0.9	0.01	0.2	0	0
524	M	152	5.03	0.437	86.9	30.2	12.8	247	16.2	0.8	12.9	0.11	1.7	0.09	1.5	0	0	0	0
525	F	130	4.46	0.378	84.8	29.1	12.6	271	10.0	0.6	6	0.33	3.3	0.06	0.6	0.01	0.1	0	0
526	F	115	4.37	0.358	81.9	26.3	15.6	456	7.1	0.54	3.8	0.37	2.6	0.08	0.6	0.01	0.1	0	0
527	F	130	4.50	0.385	85.6	28.9	12.2	261	7.4	0.46	3.4	0.41	3	0.11	0.8	0.02	0.2	0	0
528	M	170	5.33	0.477	89.5	31.9	12.9	204	11.2	0.63	7.1	0.27	3	0.08	0.9	0.01	0.1	0	0
529	F	127	3.95	0.359	90.9	32.2	11.8	113	13.6	0.86	11.7	0.09	1.2	0.05	0.6	0	0	0	0
530	F	141	4.80	0.402	83.8	29.4	11.8	240	5.2	0.86	4.5	0.06	0.3	0.07	0.3	0.01	0.1	0	0
531	M	125	4.25	0.392	92.2	29.4	13.0	191	6.5	0.51	3.3	0.39	2.5	0.07	0.5	0.03	0.2	0.01	0.1
532	F	134	4.80	0.402	83.8	27.9	13.2	627	19.4	0.83	16.1	0.09	1.7	0.07	1.3	0.02	0.3	0	0
533	M	106	5.94	0.342	57.6	17.8	18.3	380	8.9	0.61	5.4	0.29	2.6	0.1	0.9	0.01	0.1	0	0
534	F	124	4.36	0.363	83.3	28.4	12.7	206	9.3	0.55	5.1	0.32	3	0.08	0.7	0.05	0.4	0	0
535	M	141	5.03	0.406	80.7	28.0	13.2	233	12.0	0.69	8.3	0.21	2.5	0.08	1	0.02	0.2	0	0
536	F	119	4.37	0.377	86.3	27.2	12.7	461	9.3	0.51	4.7	0.39	3.6	0.07	0.6	0.03	0.3	0.01	0
537	F	117	4.14	0.353	85.3	28.3	14.6	271	13.1	0.79	10.3	0.13	1.7	0.08	1	0.01	0.1	0	0
538	F	114	3.77	0.333	88.3	30.2	14.5	186	7.4	0.69	5.1	0.23	1.7	0.07	0.5	0.01	0.1	0.01	0
539	F	119	4.00	0.349	87.3	29.8	13.2	230	8.5	0.49	4.2	0.41	3.5	0.07	0.6	0.02	0.2	0	0
540	F	112	3.85	0.336	87.3	29.1	15.3	200	12.1	0.77	9.3	0.18	2.1	0.05	0.7	0	0	0	0
541	F	130	5.33	0.402	75.4	24.4	19.3	445	6.1	0.57	3.5	0.33	2	0.07	0.4	0.02	0.1	0.01	0
542	M	156	5.74	0.445	77.5	27.2	13.8	137	8.0	0.53	4.2	0.33	2.7	0.1	0.8	0.03	0.3	0	0
543	F	118	3.85	0.339	88.1	30.6	13.5	233	6.8	0.6	4.1	0.24	1.6	0.13	0.9	0.03	0.2	0	0
544	F	126	3.99	0.369	92.5	31.6	13.2	231	7.4	0.67	5	0.25	1.8	0.07	0.5	0	0	0.01	0.1
545	M	155	5.05	0.451	89.3	30.7	12.3	221	8.5	0.59	5	0.29	2.4	0.09	0.8	0.03	0.2	0	0
546	M	148	4.57	0.400	87.5	32.4	12.3	153	4.5	0.53	2.4	0.38	1.7	0.09	0.4	0	0	0	0
547	F	128	3.95	0.380	96.2	32.4	12.1	287	7.8	0.79	6.2	0.16	1.3	0.04	0.3	0	0	0	0
548	F	130	4.51	0.381	84.5	28.8	13.8	304	6.7	0.51	3.4	0.34	2.3	0.1	0.6	0.04	0.3	0.01	0
549	M	158	5.18	0.436	84.2	30.5	12.5	245	16.1	0.92	14.8	0.03	0.5	0.05	0.7	0	0	0	0
550	F	122	4.32	0.368	85.2	28.2	12.2	311	9.4	0.68	6.4	0.22	2.1	0.07	0.7	0.02	0.2	0.01	0
551	M	142	5.06	0.419	82.8	28.1	13.1	327	6.6	0.53	3.5	0.37	2.5	0.08	0.5	0.01	0.1	0.01	0
552	M	146	4.65	0.425	91.4	31.4	13.8	492	7.8	0.66	5.2	0.19	1.5	0.12	1	0.02	0.2	0.01	0.1
553	F	107	4.09	0.350	85.6	26.2	15.5	201	6.5	0.48	3.1	0.4	2.6	0.09	0.6	0.02	0.1	0.01	0.1
554	F	145	4.70	0.436	92.8	30.9	13.0	394	6.2	0.55	3.4	0.37	2.3	0.06	0.4	0.02	0.1	0.01	0
555	F	129	4.74	0.398	84.0	27.2	16.6	256	8.5	0.75	6.4	0.18	1.5	0.06	0.5	0.01	0.1	0	0
556	F	145	4.53	0.419	92.5	32.0	12.5	244	5.5	0.49	2.7	0.42	2.3	0.05	0.3	0.03	0.2	0.01	0
557	F	105	3.86	0.344	89.1	27.2	17.2	458	5.9	0.56	3.3	0.21	1.3	0.15	0.9	0.07	0.4	0.01	0
558	F	128	4.74	0.401	84.6	27.0	15.2	360	5.6	0.62	3.5	0.29	1.6	0.06	0.3	0.02	0.1	0	0
559	F	130	4.27	0.395	92.5	30.4	12.9	286	8.9	0.6	5.3	0.28	2.5	0.09	0.8	0.03	0.2	0.01	0.1
560	F	130	4.97	0.408	82.1	26.2	14.6	285	6.8	0.54	3.7	0.33	2.3	0.1	0.7	0.02	0.2	0	0
561	F	119	4.62	0.358	77.5	25.8	16.4	295	9.7	0.57	5.5	0.34	3.2	0.08	0.8	0.02	0.1	0	0
562	M	129	4.89	0.398	81.4	26.4	14.2	242	7.7	0.52	4	0.3	2.3	0.16	1.2	0.01	0.1	0.01	0.1
563	F	115	4.15	0.346	83.4	27.7	15.9	274	6.8	0.51	3.5	0.41	2.8	0.07	0.5	0.01	0	0	0
564	F	133	4.63	0.380	82.1	28.7	15.4	268	9.0	0.63	5.7	0.29	2.6	0.05	0.4	0.02	0.2	0.01	0.1
565	F	123	4.16	0.379	91.1	29.6	14.2	270	5.2	0.63	3.3	0.25	1.3	0.09	0.5	0.02	0.1	0	0
566	M	154	5.20	0.455	87.5	29.6	12.3	188	7.1	0.46	3.3	0.4	2.8	0.12	0.8	0.02	0.1	0.01	0.1
567	F	108	4.66	0.352	75.5	23.2	17.0	526	7.3	0.58	4.2	0.29	2.1	0.12	0.9	0	0	0.01	0
568	F	124	5.48	0.413	75.4	22.6	15.8	288	8.1	0.4	3.2	0.45	3.6	0.13	1.1	0.02	0.1	0.01	0.1
569	M	139	5.52	0.420	76.1	25.2	18.3	376	12.3	0.63	7.7	0.28	3.4	0.06	0.8	0.03	0.3	0.01	0.1
570	M	126	4.12	0.377	91.5	30.6	12.9	219	5.2	0.29	1.5	0.62	3.2	0.08	0.4	0	0	0	0
571	F	126	4.13	0.382	92.5	30.5	13.4	321	13.0	0.63	8.2	0.23	3	0.07	0.9	0.06	0.8	0.01	0.1
572	F	124	4.30	0.369	85.8	28.8	12.1	297	8.4	0.55	4.6	0.31	2.6	0.1	0.8	0.04	0.4	0.01	0.1
573	M	141	4.60	0.408	88.7	30.7	12.5	191	7.9	0.67	5.3	0.19	1.5	0.08	0.6	0.04	0.3	0.01	0.1
574	M	158	4.82	0.449	93.2	32.8	13.2	230	4.6	0.54	2.5	0.33	1.5	0.1	0.5	0.02	0.1	0.01	0
575	F	115	5.94	0.372	62.6	19.4	19.7	303	9.3	0.68	6.3	0.25	2.3	0.05	0.4	0.01	0.1	0.01	0.1
576	M	128	4.30	0.374	87.0	29.8	13.7	267	10.2	0.78	8	0.14	1.4	0.07	0.7	0	0	0	0
577	F	120	4.22	0.354	83.9	28.4	14.0	268	5.8	0.57	3.3	0.3	1.8	0.07	0.4	0.05	0.3	0.01	0
578	F	119	4.48	0.358	79.9	26.6	13.2	144	5.2	0.56	2.9	0.35	1.8	0.07	0.4	0.01	0.1	0	0
579	F	140	4.34	0.404	93.1	32.3	13.9	223	6.8	0.47	3.2	0.36	2.5	0.13	0.9	0.03	0.2	0.01	0
580	F	131	4.71	0.385	81.7	27.8	12.2	243	5.8	0.69	4	0.16	0.9	0.08	0.4	0.06	0.4	0.01	0
581	M	155	5.43	0.448	82.5	28.5	13.2	297	4.6	0.49	2.3	0.34	1.6	0.12	0.6	0.04	0.2	0.01	0.1
582	F	151	4.88	0.448	91.8	30.9	13.4	263	8.0	0.42	3.4	0.5	4	0.07	0.5	0.01	0.1	0.01	0
583	F	107	3.64	0.331	90.9	29.4	13.8	406	11.6	0.38	4.4	0.53	6.2	0.08	0.9	0.01	0.1	0	0
584	M	149	4.76	0.429	90.1	31.3	13.8	195	7.2	0.45	3.2	0.41	3	0.08	0.6	0.06	0.4	0.01	0
585	F	141	4.99	0.424	85.0	28.3	15.3	244	9.3	0.4	3.7	0.52	4.8	0.07	0.6	0.02	0.1	0.01	0
586	F	129	4.33	0.381	88.0	29.8	12.7	250	5.3	0.54	2.9	0.29	1.6	0.04	0.2	0.13	0.7	0	0
587	F	120	4.33	0.358	82.7	27.7	14.1	244	9.0	0.6	5.4	0.33	3	0.06	0.5	0.01	0.1	0	0
588	F	124	4.31	0.372	86.3	28.8	12.6	263	7.4	0.83	6.2	0.11	0.8	0.05	0.4	0	0	0	0
589	F	107	3.79	0.326	86.0	28.2	15.7	221	16.7	0.79	13.2	0.13	2.1	0.08	1.3	0	0	0	0
590	F	102	3.90	0.293	75.1	26.2	14.0	159	13.6	0.84	11.5	0.08	1	0.08	1	0	0	0	0
591	F	100	3.84	0.307	79.9	26.0	15.7	218	12.1	0.78	9.5	0.16	1.9	0.05	0.7	0	0	0	0
592	M	131	4.70	0.358	76.2	27.9	15.7	303	13.7	0.65	8.9	0.25	3.4	0.09	1.2	0.01	0.1	0	0.1
593	M	155	5.30	0.450	84.9	29.2	12.6	180	11.3	0.72	8.2	0.2	2.2	0.05	0.6	0.02	0.2	0	0
594	F	127	3.68	0.369	100.3	34.5	12.8	103	4.1	0.59	2.4	0.32	1.3	0.07	0.3	0.01	0	0.01	0
595	F	119	4.40	0.377	85.7	27.0	14.8	411	15.6	0.73	11.4	0.19	2.9	0.06	1	0.02	0.3	0	0
596	F	128	4.14	0.367	88.6	30.9	13.2	231	12.0	0.71	8.5	0.23	2.7	0.06	0.7	0.01	0.1	0	0
597	M	128	4.72	0.381	80.7	27.1	12.9	179	7.0	0.68	4.8	0.25	1.8	0.07	0.5	0	0	0	0
598	F	128	5.14	0.391	76.1	24.9	14.9	135	8.6	0.69	6	0.17	1.4	0.11	1	0.03	0.2	0	0
599	F	111	3.66	0.307	83.9	30.3	12.2	167	13.2	0.88	11.6	0.06	0.8	0.06	0.8	0	0	0	0
600	F	125	4.10	0.359	87.6	30.5	12.9	223	16.1	0.79	12.7	0.12	2	0.09	1.4	0	0	0	0
601	F	104	3.30	0.303	91.8	31.5	12.2	93	13.9	0.91	12.6	0.05	0.7	0.04	0.6	0	0	0	0
602	M	123	4.02	0.361	89.8	30.6	14.7	98	6.8	0.63	4.3	0.21	1.4	0.13	0.9	0.02	0.1	0.01	0.1
603	F	117	4.98	0.367	73.7	23.5	16.8	267	13.9	0.79	11	0.14	1.9	0.06	0.8	0	0.1	0	0
604	F	125	4.20	0.371	88.3	29.8	13.9	110	12.7	0.72	9.2	0.19	2.4	0.08	1	0.01	0.1	0	0
605	F	126	4.94	0.382	77.3	25.5	13.5	69 Checked for clot - film to follow	16.3	0.67	10.9	0.26	4.3	0.06	1	0	0.1	0	0.1
606	F	127	4.16	0.368	88.5	30.5	11.9	276	8.6	0.73	6.3	0.2	1.7	0.06	0.5	0.01	0.1	0.01	0
607	F	108	3.90	0.322	82.6	27.7	14.4	238	9.6	0.82	7.9	0.1	0.9	0.08	0.7	0.01	0.1	0	0
608	F	114	4.54	0.357	78.6	25.1	14.5	281	10.1	0.67	6.8	0.24	2.4	0.06	0.6	0.02	0.2	0	0
609	F	112	4.71	0.370	78.6	23.8	17.1	369	18.0	0.83	14.9	0.13	2.3	0.04	0.8	0	0	0	0
610	M	113	4.41	0.351	79.6	25.6	13.7	194	5.3	0.47	2.5	0.4	2.1	0.12	0.6	0.01	0.1	0	0
611	F	119	4.25	0.355	83.5	28.0	13.0	467	19.6	0.89	17.4	0.04	0.7	0.06	1.2	0.01	0.3	0	0
612	F	109	4.17	0.332	79.6	26.1	14.4	160	9.4	0.67	6.3	0.26	2.4	0.06	0.5	0.02	0.2	0.01	0
613	M	141	5.34	0.435	81.5	26.4	12.4	314	9.5	0.59	5.6	0.3	2.8	0.07	0.7	0.04	0.3	0	0
614	F	104	3.29	0.316	96.0	31.6	22.2	18 Checked for clot	6.0	0.99	5.9	0	0	0.01	0	0	0	0	0
615	M	128	3.58	0.382	106.7	35.8	12.8	66	5.1	0.53	2.7	0.31	1.6	0.12	0.6	0.03	0.2	0.01	0
616	M	120	3.99	0.366	91.7	30.1	13.7	222	16.8	0.85	14.3	0.09	1.5	0.05	0.8	0	0.1	0	0
617	M	102	3.52	0.329	93.5	29.0	18.1	199	6.2	0.46	2.9	0.36	2.2	0.15	0.9	0.02	0.1	0.01	0.1
618	M	127	4.44	0.390	87.8	28.6	13.4	491	13.2	0.8	10.6	0.08	1.1	0.1	1.3	0.01	0.1	0	0
619	M	106	3.53	0.326	92.4	30.0	15.2	167	7.0	0.76	5.3	0.1	0.7	0.12	0.9	0.01	0.1	0	0
620	M	134	5.01	0.409	81.6	26.7	13.7	155	9.9	0.68	6.7	0.17	1.7	0.15	1.4	0	0	0	0
621	M	125	4.11	0.371	90.3	30.4	12.9	274	10.5	0.67	7	0.2	2	0.1	1.1	0.03	0.4	0	0
622	F	113	4.28	0.368	86.0	26.4	15.9	341	9.9	0.6	5.9	0.27	2.7	0.09	0.9	0.03	0.3	0.01	0.1
623	F	128	4.20	0.374	89.0	30.5	11.9	243	4.2	0.46	1.9	0.38	1.6	0.1	0.4	0.06	0.2	0	0
624	M	122	4.56	0.371	81.4	26.8	16.6	420	10.5	0.5	5.3	0.38	4	0.06	0.7	0.04	0.5	0.01	0.1
625	F	108	4.15	0.343	82.7	26.0	15.0	197	3.7	0.6	2.2	0.29	1.1	0.06	0.2	0.05	0.2	0.01	0
626	F	112	3.55	0.326	91.8	31.5	13.1	213	8.5	0.72	6.1	0.2	1.7	0.07	0.6	0.01	0.1	0.01	0.1
627	M	122	4.95	0.393	79.4	24.6	14.9	413	8.0	0.68	5.4	0.2	1.6	0.07	0.6	0.05	0.4	0.01	0.1
628	M	109	4.41	0.334	75.7	24.7	15.3	218	4.3	0.46	2	0.37	1.6	0.12	0.5	0.05	0.2	0.01	0
629	M	144	4.55	0.413	90.8	31.6	12.8	236	7.7	0.62	4.8	0.23	1.7	0.1	0.8	0.04	0.3	0.01	0.1
630	M	157	5.75	0.470	81.7	27.3	12.2	227	9.9	0.43	4.3	0.43	4.2	0.08	0.8	0.06	0.6	0	0
631	M	140	4.91	0.420	85.5	28.5	13.2	245	8.5	0.56	4.8	0.31	2.6	0.09	0.8	0.03	0.3	0.01	0
632	F	105	4.23	0.346	81.8	24.8	20.6	384	8.3	0.55	4.5	0.36	3	0.05	0.4	0.03	0.3	0.01	0.1
633	M	140	5.27	0.422	80.1	26.6	13.4	346	10.0	0.56	5.6	0.33	3.3	0.09	0.9	0.01	0.1	0.01	0.1
634	F	114	3.72	0.347	93.3	30.6	23.6	105	5.0	0.9	4.5	0.08	0.4	0.02	0.1	0	0	0	0
635	M	112	3.78	0.321	84.9	29.6	13.9	309	13.5	0.79	10.6	0.1	1.3	0.1	1.4	0.01	0.1	0.01	0.1
636	F	118	4.44	0.399	89.9	26.6	20.3	166	6.4	0.79	5	0.15	0.9	0.06	0.4	0.01	0	0	0
637	F	127	4.52	0.390	86.3	28.1	14.1	627	5.7	0.59	3.4	0.32	1.8	0.07	0.4	0.01	0.1	0.01	0
638	M	112	3.30	0.307	93.0	33.9	13.8	157	6.3	0.7	4.4	0.17	1	0.13	0.8	0	0	0	0
639	M	101	3.62	0.325	89.8	27.9	14.7	634	13.2	0.81	10.7	0.1	1.4	0.06	0.8	0.03	0.3	0.01	0.1
640	M	113	4.41	0.336	76.2	25.6	17.0	377	7.6	0.66	5	0.26	2	0.07	0.5	0.01	0.1	0.01	0
641	F	102	3.45	0.302	87.5	29.6	15.2	127	10.6	0.74	7.8	0.16	1.7	0.1	1	0.01	0.1	0	0
642	F	110	3.51	0.318	90.6	31.3	12.5	412	10.3	0.73	7.5	0.17	1.8	0.08	0.8	0.02	0.2	0.01	0.1
643	F	112	4.04	0.335	82.9	27.7	14.3	241	6.7	0.58	3.9	0.31	2.1	0.09	0.6	0.02	0.2	0.01	0
644	F	111	3.84	0.342	89.1	28.9	13.3	451	11.6	0.72	8.3	0.18	2.1	0.09	1	0.02	0.2	0	0
645	F	113	3.62	0.328	90.6	31.2	13.5	161	15.5	0.91	14.1	0.07	1	0.02	0.4	0	0	0	0
646	F	152	5.39	0.447	82.9	28.2	14.6	201	5.4	0.5	2.7	0.38	2	0.1	0.5	0.02	0.1	0.01	0
647	F	102	3.67	0.312	85.0	27.8	13.9	184	15.2	0.87	13.2	0.04	0.7	0.09	1.3	0	0	0	0
648	F	121	3.95	0.359	90.9	30.6	15.8	134	11.6	0.7	8.2	0.21	2.4	0.08	0.9	0.01	0.1	0	0
649	F	112	3.76	0.345	91.8	29.8	13.8	392	20.1	0.84	16.8	0.1	1.9	0.05	0.9	0.02	0.3	0	0.1
650	F	119	4.52	0.375	83.0	26.3	13.1	280	8.9	0.56	5	0.31	2.8	0.09	0.8	0.04	0.4	0	0
651	F	106	3.34	0.304	91.0	31.7	12.1	90	13.7	0.88	12.1	0.07	1	0.04	0.6	0	0	0	0
652	F	119	4.09	0.362	88.5	29.1	12.9	251	11.8	0.82	9.7	0.11	1.2	0.07	0.8	0	0	0	0
653	F	136	4.68	0.401	85.7	29.1	13.0	324	6.7	0.49	3.3	0.43	2.9	0.07	0.5	0.01	0	0	0
654	M	124	4.98	0.392	78.7	24.9	16.6	324	14.9	0.75	11.2	0.17	2.5	0.08	1.2	0	0	0	0
655	M	192	6.48	0.530	81.8	29.6	12.4	111	3.1	0.52	1.6	0.31	1	0.16	0.5	0.01	0	0.01	0
656	F	105	3.86	0.324	83.9	27.2	14.9	249	10.9	0.81	8.9	0.1	1.1	0.08	0.8	0.01	0.1	0	0
657	F	117	3.87	0.346	89.4	30.2	13.6	302	13.6	0.63	8.6	0.32	4.3	0.05	0.7	0	0	0	0
658	M	147	5.20	0.447	86.0	28.3	12.9	199	4.3	0.46	2	0.43	1.9	0.09	0.4	0.01	0.1	0	0
659	M	114	4.21	0.338	80.3	27.1	12.7	145	9.9	0.89	8.8	0.05	0.4	0.07	0.7	0	0	0	0
660	M	156	5.75	0.465	80.9	27.1	12.4	258	7.8	0.51	4	0.32	2.5	0.1	0.8	0.06	0.5	0.01	0.1
661	M	144	4.61	0.423	91.8	31.2	14.0	203	16.6	0.82	13.6	0.1	1.6	0.08	1.3	0	0	0	0.1
662	F	128	4.69	0.408	87.0	27.3	14.0	241	4.2	0.48	2	0.36	1.5	0.12	0.5	0.04	0.2	0.01	0
663	F	104	3.80	0.317	83.4	27.4	14.5	210	5.5	0.68	3.7	0.24	1.3	0.07	0.4	0.01	0.1	0	0
664	F	117	3.18	0.355	111.6	36.8	11.6	298	10.0	0.93	9.3	0.06	0.6	0.01	0.1	0	0	0	0
665	M	113	3.37	0.331	98.2	33.5	16.2	70	5.2	0.55	2.9	0.27	1.4	0.12	0.6	0.05	0.3	0.01	0.1
666	F	122	4.00	0.363	90.8	30.5	12.4	231	6.5	0.61	4	0.27	1.7	0.08	0.5	0.03	0.2	0.01	0
667	F	101	3.93	0.308	78.4	25.7	15.2	260	12.8	0.7	8.9	0.2	2.5	0.09	1.2	0.01	0.1	0.01	0.1
668	M	143	4.46	0.411	92.2	32.1	13.3	171	4.8	0.56	2.7	0.31	1.5	0.1	0.5	0.03	0.1	0.01	0
669	F	110	3.81	0.343	90.0	28.9	13.3	294	6.5	0.55	3.6	0.34	2.2	0.09	0.6	0.03	0.2	0.01	0
670	M	155	5.11	0.438	85.7	30.3	12.3	279	13.9	0.74	10.2	0.15	2	0.11	1.5	0	0	0	0
671	M	163	5.51	0.475	86.2	29.6	12.7	243	6.8	0.56	3.8	0.36	2.4	0.06	0.4	0.01	0.1	0.01	0
672	F	131	5.16	0.393	76.2	25.4	14.9	348	7.1	0.57	4	0.35	2.5	0.08	0.5	0.01	0	0	0
673	M	144	5.03	0.432	85.9	28.6	12.3	231	6.8	0.58	4	0.32	2.2	0.07	0.5	0.03	0.2	0	0
674	F	125	4.49	0.379	84.4	27.8	14.3	237	5.4	0.56	3	0.34	1.8	0.08	0.4	0.01	0.1	0	0
675	F	131	4.55	0.401	88.1	28.8	13.4	183	3.0	0.41	1.2	0.42	1.2	0.13	0.4	0.04	0.1	0.01	0
676	F	112	4.09	0.344	84.1	27.4	12.1	290	6.5	0.53	3.5	0.38	2.4	0.08	0.5	0	0	0.01	0
677	F	103	3.34	0.308	92.2	30.8	13.9	275	8.4	0.6	5.1	0.29	2.5	0.1	0.8	0	0	0	0
678	M	138	4.65	0.405	87.1	29.7	12.2	134	6.2	0.76	4.7	0.14	0.9	0.09	0.5	0.01	0.1	0	0
679	F	105	4.03	0.343	85.1	26.1	14.6	159	10.0	0.72	7.2	0.21	2.1	0.06	0.6	0	0	0	0
680	F	130	4.70	0.381	81.1	27.7	13.1	336	10.4	0.66	6.8	0.25	2.6	0.07	0.7	0.02	0.2	0.01	0.1
681	F	103	4.30	0.321	74.7	24.0	16.6	279	27.2	0.87	23.6	0.07	2	0.06	1.5	0	0	0	0.1
682	F	106	3.54	0.307	86.7	29.9	13.8	161	13.4	0.9	12	0.05	0.7	0.05	0.6	0	0	0	0
683	F	115	3.78	0.346	91.5	30.4	14.6	283	6.5	0.48	3.1	0.41	2.7	0.08	0.5	0.02	0.1	0.01	0
684	F	130	4.52	0.377	83.4	28.8	12.6	257	5.7	0.63	3.6	0.3	1.7	0.05	0.3	0.02	0.1	0	0
685	F	127	4.21	0.369	87.6	30.2	12.7	277	5.5	0.56	3.1	0.28	1.5	0.06	0.3	0.1	0.6	0.01	0
686	F	115	3.95	0.354	89.6	29.1	14.8	326	6.0	0.67	4	0.25	1.5	0.06	0.3	0.02	0.1	0	0
687	M	129	4.60	0.378	82.2	28.0	11.8	523	10.2	0.69	7	0.2	2	0.09	0.9	0.02	0.2	0.01	0.1
688	M	162	5.14	0.428	83.3	31.5	12.1	186	8.3	0.66	5.4	0.26	2.1	0.07	0.6	0.01	0.1	0	0
689	F	135	4.43	0.383	86.5	30.5	12.4	281	5.4	0.65	3.5	0.27	1.5	0.07	0.4	0.01	0.1	0	0
690	F	100	3.03	0.285	94.1	33.0	12.2	226	16.7	0.79	13.2	0.15	2.5	0.05	0.8	0.01	0.2	0	0
691	F	136	4.49	0.408	90.9	30.3	12.4	459	15.9	0.67	10.6	0.28	4.5	0.04	0.6	0.01	0.2	0.01	0.1
692	M	147	4.80	0.427	89.0	30.6	12.6	267	6.0	0.53	3.2	0.33	2	0.11	0.6	0.02	0.1	0.01	0
693	M	155	5.73	0.459	80.1	27.1	12.3	247	9.1	0.8	7.3	0.14	1.2	0.05	0.5	0	0	0	0
694	F	128	4.27	0.383	89.7	30.0	12.8	199	4.8	0.53	2.6	0.35	1.7	0.09	0.4	0.03	0.1	0.01	0
695	M	156	5.48	0.447	81.6	28.5	13.3	64	6.2	0.4	2.4	0.46	2.9	0.11	0.7	0.02	0.1	0.01	0.1
696	F	134	4.22	0.382	90.5	31.8	11.8	234	4.3	0.59	2.5	0.31	1.3	0.07	0.3	0.02	0.1	0.01	0
697	M	156	5.08	0.460	90.6	30.7	12.3	302	14.9	0.75	11.2	0.16	2.4	0.08	1.1	0.01	0.1	0	0.1
698	M	144	4.82	0.410	85.1	29.9	13.0	181	2.8	0.49	1.4	0.39	1.1	0.09	0.3	0.02	0	0.01	0
699	M	141	5.23	0.413	79.0	27.0	13.5	228	4.4	0.57	2.5	0.33	1.4	0.09	0.4	0	0	0	0
700	F	108	3.63	0.337	92.8	29.8	23.6	88	4.5	0.9	4	0.08	0.4	0.02	0.1	0	0	0	0
701	F	130	4.15	0.367	88.4	31.3	11.8	77	1.5	0.6	0.9	0.28	0.4	0.1	0.2	0	0	0.01	0
702	F	134	4.85	0.389	80.2	27.6	13.5	285	4.4	0.45	2	0.44	1.9	0.09	0.4	0.02	0.1	0.01	0
703	F	115	4.25	0.334	78.6	27.1	12.4	232	18.5	0.86	16	0.08	1.5	0.05	0.9	0	0	0	0
704	F	101	3.74	0.324	86.6	27.0	14.6	216	3.9	0.39	1.5	0.46	1.8	0.13	0.5	0.02	0.1	0	0
705	F	125	4.19	0.360	85.9	29.8	12.5	284	6.7	0.5	3.4	0.4	2.6	0.09	0.6	0.01	0	0	0
706	F	127	4.23	0.377	89.1	30.0	12.0	85	1.5	0.63	0.9	0.32	0.5	0.05	0.1	0	0	0.01	0
707	F	129	4.96	0.407	82.1	26.0	14.2	196	6.4	0.43	2.8	0.42	2.7	0.09	0.6	0.05	0.3	0.01	0.1
708	F	114	4.03	0.337	83.6	28.3	13.1	197	6.8	0.72	4.9	0.17	1.2	0.1	0.6	0.01	0.1	0	0
709	F	104	4.02	0.312	77.6	25.9	17.6	238	9.2	0.75	6.9	0.15	1.4	0.07	0.7	0.02	0.2	0	0
710	F	112	4.55	0.359	78.9	24.6	15.4	357	9.3	0.55	5.1	0.3	2.7	0.09	0.8	0.06	0.5	0.01	0.1
711	M	140	5.09	0.420	82.5	27.5	12.3	260	5.3	0.61	3.2	0.28	1.5	0.09	0.5	0.01	0	0.01	0.1
712	M	140	4.65	0.405	87.1	30.1	12.6	262	8.3	0.65	5.4	0.26	2.1	0.05	0.4	0.03	0.2	0.01	0.1
713	F	141	5.13	0.396	77.2	27.5	15.2	212	6.2	0.55	3.4	0.35	2.2	0.08	0.5	0.02	0.1	0	0
714	F	154	5.19	0.456	87.9	29.7	15.2	111	15.4	0.89	13.6	0.06	1	0.05	0.7	0	0	0	0
715	F	129	4.94	0.398	80.6	26.1	14.7	304	7.9	0.54	4.3	0.33	2.6	0.09	0.7	0.03	0.2	0.01	0.1
716	F	125	4.87	0.397	81.5	25.7	16.5	237	10.9	0.74	8	0.19	2	0.06	0.6	0.01	0.1	0	0
717	F	115	4.94	0.363	73.5	23.3	16.3	300	15.3	0.81	12.3	0.13	1.9	0.06	0.9	0	0	0	0
718	F	110	3.55	0.319	89.9	31.0	12.7	204	17.2	0.87	14.9	0.09	1.5	0.05	0.8	0	0	0	0
719	F	139	4.29	0.378	88.1	32.4	12.0	218	12.1	0.7	8.5	0.2	2.4	0.09	1.1	0.01	0.1	0	0
720	F	126	4.14	0.366	88.4	30.4	12.4	161	8.6	0.74	6.4	0.15	1.3	0.08	0.7	0.03	0.2	0	0
721	F	124	4.25	0.363	85.4	29.2	11.4	342	7.0	0.53	3.7	0.34	2.4	0.09	0.6	0.04	0.3	0	0
722	F	115	2.82	0.322	114.2	40.8	13.3	216	4.3	0.62	2.7	0.29	1.3	0.08	0.3	0	0	0	0
723	M	116	3.94	0.347	88.1	29.4	13.9	84	3.1	0.8	2.5	0.09	0.3	0.1	0.3	0.01	0	0	0
724	F	134	4.46	0.391	87.7	30.0	12.9	259	13.2	0.75	9.9	0.16	2.2	0.07	0.9	0.01	0.2	0	0
725	M	150	4.84	0.429	88.6	31.0	11.4	340	13.6	0.49	6.6	0.39	5.3	0.08	1	0.05	0.6	0	0.1
726	M	104	3.67	0.310	84.5	28.3	15.9	486	9.0	0.38	3.4	0.45	4	0.11	1	0.06	0.5	0.01	0.1
727	F	103	4.03	0.331	82.1	25.6	14.1	394	11.7	0.8	9.3	0.13	1.5	0.06	0.7	0.01	0.1	0	0
728	F	131	4.20	0.367	87.4	31.2	12.4	199	7.0	0.67	4.7	0.25	1.8	0.05	0.4	0.03	0.2	0	0
729	F	155	5.12	0.440	85.9	30.3	12.1	152	5.3	0.64	3.4	0.26	1.4	0.09	0.5	0	0	0	0
730	F	113	4.02	0.343	85.3	28.1	12.9	183	13.6	0.84	11.4	0.08	1.1	0.07	1	0	0.1	0	0
731	M	140	4.79	0.416	86.8	29.2	13.7	285	9.0	0.73	6.5	0.12	1.1	0.13	1.2	0.01	0.1	0	0
732	M	123	4.51	0.361	80.0	27.3	13.4	305	4.6	0.52	2.4	0.39	1.8	0.08	0.3	0.01	0.1	0	0
733	M	143	4.91	0.426	86.8	29.1	13.4	370	22.3	0.88	19.6	0.04	0.8	0.08	1.8	0	0	0	0
734	F	109	3.73	0.320	85.8	29.2	14.8	250	13.0	0.77	10	0.13	1.7	0.08	1.1	0.02	0.2	0	0
735	F	141	5.12	0.422	82.4	27.5	13.2	128	6.5	0.52	3.4	0.38	2.5	0.08	0.5	0.02	0.1	0.01	0
736	M	108	4.81	0.360	74.8	22.5	16.5	315	15.0	0.74	11.1	0.17	2.6	0.07	1.1	0.01	0.2	0	0
737	M	127	4.36	0.370	84.9	29.1	11.9	221	5.1	0.54	2.7	0.3	1.5	0.15	0.8	0.01	0	0	0
738	F	125	4.15	0.368	88.7	30.1	12.7	321	9.1	0.66	6	0.26	2.4	0.07	0.7	0	0	0	0
739	M	156	5.23	0.447	85.5	29.8	12.6	157	4.3	0.64	2.7	0.27	1.2	0.09	0.4	0	0	0	0
740	F	143	5.06	0.422	83.4	28.3	13.4	232	12.1	0.64	7.8	0.27	3.2	0.06	0.8	0.03	0.3	0	0
741	M	146	5.03	0.440	87.5	29.0	13.5	235	9.7	0.55	5.4	0.36	3.5	0.07	0.6	0.02	0.2	0.01	0
742	F	118	4.61	0.360	78.1	25.6	14.9	190	3.8	0.54	2	0.31	1.2	0.14	0.5	0.01	0	0	0
743	F	119	3.97	0.342	86.1	30.0	12.5	304	16.6	0.85	14	0.08	1.3	0.07	1.2	0	0.1	0	0
744	M	146	5.21	0.417	80.0	28.0	13.4	297	11.8	0.64	7.5	0.27	3.2	0.07	0.8	0.02	0.2	0	0
745	M	140	4.49	0.412	91.8	31.2	12.5	362	8.6	0.61	5.2	0.28	2.4	0.09	0.8	0.02	0.1	0.01	0
746	F	141	4.74	0.407	85.9	29.7	14.1	236	8.5	0.54	4.6	0.35	3	0.1	0.9	0	0	0	0
747	F	149	5.19	0.439	84.6	28.7	13.0	176	7.7	0.6	4.6	0.34	2.6	0.05	0.4	0	0	0	0
748	M	149	5.01	0.437	87.2	29.7	13.6	168	10.9	0.64	7	0.25	2.7	0.08	0.9	0.03	0.3	0	0
749	F	108	4.24	0.324	76.4	25.5	13.4	284	7.1	0.65	4.6	0.24	1.7	0.11	0.7	0	0	0	0
750	M	154	4.62	0.434	93.9	33.3	11.5	124	6.0	0.52	3.1	0.39	2.3	0.09	0.5	0	0	0.01	0
751	M	162	5.29	0.467	88.3	30.6	12.9	259	13.4	0.57	7.7	0.35	4.7	0.06	0.8	0.02	0.2	0.01	0.1
752	M	142	4.84	0.410	84.7	29.3	12.4	201	13.7	0.82	11.2	0.07	1	0.11	1.5	0	0	0	0
753	F	124	4.41	0.364	82.5	28.1	13.7	320	18.8	0.81	15.2	0.13	2.5	0.06	1.1	0	0	0	0.1
754	F	122	4.05	0.363	89.6	30.1	12.8	278	10.3	0.86	8.8	0.08	0.8	0.06	0.6	0	0	0	0
755	F	124	4.69	0.387	82.5	26.4	14.6	456	6.2	0.54	3.4	0.22	1.4	0.12	0.7	0.11	0.7	0.01	0.1
756	M	114	4.74	0.352	74.3	24.1	17.3	381	10.0	0.71	7.1	0.17	1.7	0.1	1	0.02	0.2	0	0
757	M	150	4.86	0.439	90.3	30.9	12.0	328	11.0	0.72	8	0.17	1.8	0.1	1.1	0.01	0.1	0	0
758	M	136	4.59	0.384	83.7	29.6	13.7	240	7.0	0.54	3.8	0.35	2.5	0.09	0.6	0.01	0.1	0	0
759	M	136	4.99	0.406	81.4	27.3	14.1	206	8.9	0.66	5.9	0.22	1.9	0.09	0.8	0.03	0.3	0.01	0
760	M	126	6.16	0.360	58.4	20.5	18.2	303	14.9	0.92	13.7	0.06	0.9	0.02	0.3	0	0	0	0
761	F	137	4.35	0.390	89.7	31.5	12.4	280	19.1	0.76	14.6	0.16	3	0.08	1.4	0	0.1	0	0
762	F	137	4.33	0.399	92.1	31.6	15.9	154	17.4	0.77	13.3	0.17	2.9	0.07	1.1	0	0	0	0.1
763	F	127	4.33	0.374	86.4	29.3	11.6	317	9.9	0.52	5.2	0.4	4	0.07	0.6	0.01	0.1	0.01	0
764	F	104	3.51	0.309	88.0	29.6	13.2	256	6.3	0.58	3.6	0.24	1.5	0.16	1	0.02	0.1	0	0
765	M	144	5.23	0.425	81.3	27.5	13.1	235	6.5	0.66	4.3	0.23	1.5	0.1	0.6	0.02	0.1	0	0
766	F	113	3.96	0.333	84.1	28.5	14.1	216	15.3	0.77	11.8	0.13	2	0.07	1.1	0.03	0.4	0	0.1
767	F	124	4.22	0.367	87.0	29.4	12.4	424	12.0	0.56	6.7	0.31	3.7	0.09	1.1	0.03	0.4	0.01	0.1
768	F	123	4.24	0.377	88.9	29.0	14.0	150	5.2	0.46	2.4	0.38	2	0.13	0.7	0.03	0.1	0.01	0
769	F	123	4.11	0.356	86.6	29.9	12.9	270	8.4	0.52	4.3	0.38	3.2	0.09	0.7	0.02	0.1	0	0
770	F	123	4.62	0.384	83.1	26.6	13.4	300	5.5	0.42	2.3	0.4	2.2	0.1	0.6	0.07	0.4	0.01	0
771	F	136	4.63	0.406	87.7	29.4	13.3	259	10.8	0.54	5.9	0.33	3.5	0.07	0.7	0.06	0.6	0.01	0.1
772	F	106	3.78	0.322	85.2	28.0	13.9	227	7.0	0.68	4.7	0.21	1.5	0.08	0.6	0.03	0.2	0	0
773	M	158	5.63	0.468	83.1	28.1	12.8	287	11.0	0.69	7.6	0.18	2	0.08	0.9	0.04	0.5	0.01	0.1
774	M	147	5.13	0.421	82.1	28.7	12.1		8.3	0.84	7	0.1	0.8	0.05	0.4	0	0	0	0
775	F	121	4.52	0.372	82.3	26.8	13.7	291	8.6	0.78	6.7	0.18	1.5	0.04	0.3	0	0	0	0
776	F	130	4.82	0.388	80.5	27.0	14.4	195	7.8	0.44	3.4	0.46	3.6	0.08	0.6	0.01	0	0.01	0.1
777	F	129	4.33	0.373	86.1	29.8	13.0	262	9.9	0.49	4.8	0.44	4.3	0.06	0.6	0.01	0.1	0	0
778	M	126	4.28	0.374	87.4	29.4	13.0	218	11.0	0.45	5	0.49	5.3	0.05	0.6	0.01	0.1	0.01	0.1
779	M	127	4.43	0.355	80.1	28.7	12.1	209	6.0	0.56	3.4	0.32	1.9	0.1	0.6	0.02	0.1	0	0
780	F	126	3.93	0.370	94.1	32.1	12.7	221	10.3	0.75	7.7	0.13	1.4	0.1	1.1	0.01	0.1	0	0
781	F	124	3.83	0.364	95.0	32.4	12.6	316	8.8	0.62	5.4	0.26	2.3	0.09	0.8	0.02	0.2	0.01	0.1
782	F	117	4.16	0.355	85.3	28.1	14.2	330	6.8	0.43	2.9	0.49	3.3	0.06	0.4	0.01	0.1	0	0
783	M	147	4.84	0.446	92.1	30.4	12.9	233	6.2	0.65	4	0.19	1.1	0.14	0.8	0.02	0.1	0.01	0
784	M	149	5.21	0.436	83.7	28.6	14.9	275	6.3	0.44	2.8	0.44	2.8	0.09	0.6	0.03	0.2	0	0
785	F	122	4.55	0.375	82.4	26.8	14.9	320	8.4	0.48	4.1	0.4	3.4	0.09	0.7	0.02	0.2	0.01	0.1
786	F	120	4.47	0.357	79.9	26.8	13.2	166	6.5	0.51	3.3	0.38	2.4	0.09	0.6	0.01	0.1	0.01	0.1
787	F	114	3.60	0.332	92.2	31.7	13.2	285	4.0	0.4	1.6	0.44	1.8	0.12	0.5	0.03	0.1	0.01	0
788	F	137	5.40	0.407	75.4	25.4	17.0	348	10.7	0.71	7.6	0.22	2.4	0.06	0.6	0.01	0.1	0.01	0.1
789	F	127	4.96	0.395	79.6	25.6	13.1	305	10.4	0.55	5.8	0.31	3.2	0.09	1	0.04	0.4	0.01	0.1
790	F	101	3.41	0.310	90.9	29.6	16.0	250	4.2	0.56	2.3	0.39	1.6	0.05	0.2	0	0	0.01	0
791	F	137	4.48	0.406	90.6	30.6	13.4	264	15.3	0.63	9.6	0.3	4.6	0.06	0.9	0.01	0.1	0.01	0.1
792	F	108	3.66	0.312	85.2	29.5	12.5	270	9.1	0.8	7.3	0.15	1.3	0.04	0.3	0.01	0.1	0.01	0.1
793	F	105	4.13	0.314	76.0	25.4	14.7	247	5.5	0.68	3.7	0.23	1.3	0.07	0.4	0.03	0.1	0	0
794	M	144	5.66	0.443	78.3	25.4	16.3	274	10.4	0.53	5.5	0.39	4	0.05	0.5	0.03	0.3	0.01	0.1
795	F	140	4.13	0.400	96.9	33.9	12.1	333	4.8	0.41	2	0.4	1.9	0.12	0.6	0.07	0.3	0.01	0
796	F	115	3.68	0.355	96.5	31.3	13.9	256	6.4	0.71	4.5	0.21	1.4	0.08	0.5	0	0	0	0
797	M	144	5.12	0.428	83.6	28.1	12.4	291	7.4	0.52	3.8	0.37	2.8	0.09	0.7	0.01	0.1	0.01	0.1
798	F	114	3.50	0.339	96.9	32.6	12.7	232	7.5	0.65	4.9	0.26	2	0.07	0.5	0.02	0.1	0.01	0
799	F	105	3.44	0.301	87.5	30.5	12.8	193	9.9	0.84	8.3	0.11	1.1	0.05	0.4	0.01	0	0	0
800	F	136	4.65	0.408	87.7	29.2	13.7	315	9.1	0.55	5	0.35	3.2	0.08	0.7	0.01	0.1	0.01	0.1
801	F	129	4.69	0.375	80.0	27.5	13.0	335	6.6	0.52	3.4	0.39	2.6	0.07	0.5	0.01	0.1	0.01	0.1
802	F	124	4.15	0.364	87.7	29.9	13.1	241	4.9	0.58	2.9	0.34	1.6	0.06	0.3	0.02	0.1	0.01	0
803	F	106	3.60	0.315	87.5	29.4	11.8	215	10.2	0.68	7	0.22	2.2	0.08	0.8	0.02	0.2	0	0
804	M	114	3.94	0.346	87.8	28.9	15.1	102	7.5	0.64	4.8	0.19	1.4	0.14	1	0.03	0.2	0	0
805	F	129	4.24	0.366	86.3	30.4	12.6	220	7.3	0.71	5.2	0.21	1.5	0.07	0.5	0.01	0.1	0	0
806	F	112	3.61	0.339	93.9	31.0	13.1	165	9.3	0.77	7.1	0.14	1.3	0.08	0.7	0.01	0.1	0	0
807	M	113	5.04	0.383	76.0	22.4	21.3	377	16.3	0.79	12.9	0.09	1.5	0.1	1.6	0.01	0.2	0	0.1
808	F	139	4.82	0.423	87.8	28.8	12.7	324	9.8	0.66	6.5	0.23	2.3	0.05	0.5	0.05	0.5	0.01	0.1
809	F	122	4.01	0.357	89.0	30.4	11.9	351	9.4	0.61	5.8	0.28	2.7	0.07	0.7	0.03	0.2	0.01	0
810	M	166	5.32	0.475	89.3	31.2	12.4	372	7.4	0.6	4.4	0.25	1.8	0.12	0.9	0.02	0.2	0.01	0.1
811	F	121	3.89	0.354	91.0	31.1	13.1	186	8.4	0.72	6.1	0.16	1.4	0.07	0.6	0.04	0.4	0.01	0
812	F	118	3.80	0.348	91.6	31.1	13.5	302	10.9	0.77	8.4	0.14	1.5	0.05	0.5	0.04	0.4	0.01	0.1
813	F	113	4.17	0.335	80.3	27.1	12.7	222	7.2	0.69	4.9	0.2	1.4	0.08	0.6	0.03	0.2	0	0
814	M	125	4.35	0.375	86.2	28.7	11.7	187	5.1	0.35	1.8	0.49	2.5	0.1	0.5	0.06	0.3	0.01	0.1
815	F	126	4.32	0.373	86.3	29.2	13.6	316	11.3	0.62	7	0.26	2.9	0.09	1.1	0.03	0.3	0	0
816	M	167	5.39	0.463	85.9	31.0	12.5	260	6.3	0.62	3.9	0.26	1.7	0.09	0.5	0.03	0.2	0	0
817	F	114	4.01	0.343	85.5	28.4	11.8	353	4.5	0.43	1.9	0.47	2.1	0.07	0.3	0.02	0.1	0.01	0
818	M	148	4.92	0.443	90.0	30.1	12.5	211	5.7	0.52	3	0.35	2	0.07	0.4	0.04	0.2	0.01	0.1
819	F	150	5.07	0.441	87.0	29.6	12.8	273	6.1	0.69	4.2	0.21	1.3	0.08	0.5	0.01	0.1	0	0
820	F	125	4.34	0.373	85.9	28.8	12.9	311	8.2	0.68	5.5	0.21	1.7	0.1	0.8	0.01	0.1	0.01	0
821	F	148	4.96	0.459	92.5	29.8	11.5	193	5.8	0.54	3.1	0.32	1.9	0.1	0.6	0.03	0.2	0.01	0
822	M	148	4.94	0.427	86.4	30.0	13.6	174	4.8	0.54	2.6	0.34	1.6	0.08	0.4	0.03	0.1	0.01	0
823	M	130	4.22	0.393	93.1	30.8	14.6	402	6.7	0.61	4.1	0.3	2	0.06	0.4	0.03	0.2	0.01	0
824	F	123	4.01	0.377	94.0	30.7	13.1	304	10.1	0.73	7.4	0.17	1.7	0.09	0.9	0.01	0.1	0	0
825	M	174	6.22	0.516	83.0	28.0	13.6	235	5.0	0.55	2.7	0.33	1.6	0.08	0.4	0.03	0.1	0.02	0.1
826	F	112	3.80	0.342	90.0	29.5	13.7	215	12.8	0.78	10	0.14	1.7	0.08	1	0.01	0.1	0	0.1
827	F	127	4.65	0.390	83.9	27.3	12.7	345	6.7	0.49	3.3	0.44	2.9	0.06	0.4	0.01	0	0.01	0.1
828	M	137	5.18	0.423	81.7	26.4	16.5	299	16.0	0.83	13.3	0.09	1.5	0.07	1.1	0	0	0	0
829	F	138	4.49	0.415	92.4	30.7	12.6	241	10.5	0.77	8.1	0.17	1.7	0.04	0.4	0.02	0.2	0	0
830	M	132	5.71	0.426	74.6	23.1	15.4	333	6.8	0.34	2.3	0.55	3.7	0.08	0.5	0.03	0.2	0	0
831	F	144	4.92	0.430	87.4	29.3	12.2	235	6.5	0.63	4.1	0.29	1.9	0.07	0.4	0.01	0.1	0.01	0
832	F	136	4.71	0.421	89.4	28.9	13.4	193	4.4	0.25	1.1	0.6	2.7	0.07	0.3	0.08	0.3	0	0
833	F	125	4.07	0.368	90.4	30.7	12.3	388	7.5	0.58	4.3	0.33	2.5	0.08	0.6	0.01	0.1	0.01	0
834	F	122	3.98	0.366	92.0	30.7	12.6	283	11.4	0.67	7.6	0.22	2.5	0.09	1.1	0.01	0.1	0	0
835	M	151	4.92	0.435	88.4	30.7	13.0	261	6.3	0.51	3.2	0.38	2.4	0.09	0.5	0.01	0.1	0.01	0
836	F	127	4.17	0.384	92.1	30.5	14.3	240	13.7	0.78	10.7	0.15	2	0.07	0.9	0	0.1	0.01	0.1
837	F	119	4.82	0.374	77.6	24.7	15.1	394	8.9	0.47	4.1	0.43	3.8	0.08	0.7	0.03	0.2	0	0
838	F	120	4.11	0.369	89.8	29.2	14.5	136	4.8	0.5	2.4	0.41	2	0.07	0.4	0.02	0.1	0.01	0
839	F	108	4.19	0.337	80.4	25.8	15.9	445	12.1	0.71	8.6	0.21	2.6	0.06	0.7	0.02	0.2	0	0
840	M	149	4.79	0.441	92.1	31.1	14.4	295	9.9	0.72	7.1	0.21	2	0.04	0.4	0.02	0.2	0.01	0.1
841	F	111	3.82	0.341	89.3	29.1	13.6	245	10.6	0.78	8.2	0.13	1.4	0.08	0.8	0.01	0.1	0	0
842	F	111	4.18	0.347	83.0	26.6	13.2	312	9.2	0.55	5.1	0.34	3.2	0.09	0.8	0.02	0.2	0	0
843	F	128	4.34	0.371	85.5	29.5	12.9	139	9.2	0.73	6.7	0.21	1.9	0.05	0.5	0	0	0	0
844	F	148	4.52	0.439	97.1	32.7	14.5	275	13.0	0.71	9.3	0.21	2.8	0.06	0.8	0.01	0.1	0.01	0.1
845	M	148	4.48	0.434	96.9	33.0	14.6	272	13.6	0.71	9.6	0.22	3	0.06	0.8	0.01	0.1	0.01	0.1
846	F	116	3.75	0.348	92.8	30.9	12.9	276	18.7	0.85	15.8	0.08	1.4	0.08	1.4	0	0	0	0
847	M	153	5.07	0.443	87.4	30.2	11.7	196	5.8	0.63	3.6	0.31	1.8	0.05	0.3	0.01	0.1	0	0
848	F	114	3.76	0.339	90.2	30.3	12.8	211	6.3	0.7	4.4	0.22	1.4	0.07	0.4	0.01	0	0	0
849	F	136	4.66	0.412	88.4	29.2	12.7	339	13.4	0.59	7.9	0.34	4.5	0.06	0.8	0.01	0.1	0.01	0.1
850	F	114	3.94	0.352	89.3	28.9	14.0	276	14.3	0.76	10.9	0.15	2.1	0.08	1.2	0.01	0.1	0	0
851	F	141	4.92	0.424	86.2	28.7	13.2	214	7.7	0.61	4.7	0.32	2.4	0.05	0.4	0.02	0.2	0	0
852	F	110	4.27	0.339	79.4	25.8	13.8	266	7.8	0.69	5.4	0.19	1.5	0.11	0.9	0.01	0.1	0	0
853	M	139	6.20	0.435	70.2	22.4	18.8	302	8.6	0.7	6	0.2	1.7	0.09	0.7	0.02	0.1	0.01	0
854	F	109	3.27	0.322	98.5	33.3	12.9	310	7.7	0.7	5.4	0.18	1.4	0.08	0.6	0.03	0.3	0	0
855	F	101	3.23	0.291	90.1	31.3	12.9	143	11.4	0.75	8.5	0.16	1.8	0.07	0.8	0.01	0.2	0.01	0.1
856	F	135	4.78	0.415	86.8	28.2	13.3	338	12.9	0.7	9	0.17	2.2	0.08	1.1	0.04	0.5	0.01	0.1
857	M	128	4.95	0.390	78.8	25.9	15.0	200	3.6	0.37	1.3	0.41	1.5	0.12	0.4	0.1	0.3	0.01	0
858	F	129	4.09	0.385	94.1	31.5	11.5	168	6.2	0.65	4	0.26	1.6	0.08	0.5	0.01	0.1	0	0
859	F	119	4.77	0.370	77.6	24.9	16.5	236	5.3	0.71	3.8	0.2	1.1	0.06	0.3	0.03	0.1	0	0
860	F	123	3.96	0.350	88.4	31.1	12.6	289	11.2	0.74	8.3	0.18	2	0.08	0.9	0.01	0.1	0	0
861	F	132	4.80	0.410	85.4	27.5	15.9	275	7.3	0.64	4.7	0.27	2	0.07	0.5	0.01	0.1	0.01	0.1
862	F	122	4.15	0.351	84.6	29.4	13.5	293	8.5	0.7	6	0.18	1.5	0.11	0.9	0.01	0.1	0	0
863	F	119	4.43	0.365	82.4	26.9	13.9	209	3.5	0.4	1.4	0.42	1.5	0.14	0.5	0.04	0.1	0.01	0
864	F	128	4.36	0.385	88.3	29.4	13.0	257	7.4	0.55	4	0.36	2.7	0.07	0.5	0.02	0.1	0.01	0.1
865	M	148	4.90	0.425	86.7	30.2	13.6	368	9.6	0.47	4.5	0.41	3.9	0.09	0.9	0.02	0.2	0.01	0.1
866	F	131	5.04	0.411	81.5	26.0	12.7	328	8.9	0.62	5.5	0.29	2.6	0.07	0.6	0.02	0.2	0.01	0.1
867	F	112	3.59	0.335	93.3	31.2	12.7	327	8.9	0.63	5.6	0.27	2.4	0.08	0.7	0.02	0.2	0.01	0.1
868	M	133	4.86	0.386	79.4	27.4	12.3	366	7.8	0.38	3	0.47	3.6	0.09	0.7	0.06	0.4	0.01	0.1
869	F	105	3.87	0.308	79.6	27.1	12.4	185	22.7	0.94	21.4	0.03	0.7	0.02	0.5	0	0	0	0
870	M	143	5.90	0.450	76.3	24.2	15.4	327	11.9	0.64	7.6	0.27	3.3	0.06	0.8	0.02	0.2	0	0
871	F	113	3.96	0.335	84.6	28.5	16.0	275	9.7	0.69	6.7	0.23	2.2	0.07	0.7	0	0	0	0
872	M	151	5.21	0.453	86.9	29.0	12.3	230	8.7	0.63	5.5	0.28	2.4	0.07	0.6	0.02	0.2	0.01	0
873	F	106	4.13	0.311	75.3	25.7	13.4	35	11.7	0.69	8.1	0.22	2.6	0.07	0.8	0.01	0.2	0	0
874	F	117	3.87	0.351	90.7	30.2	13.2	286	9.8	0.79	7.7	0.12	1.2	0.08	0.8	0	0	0.01	0
875	F	122	4.43	0.362	81.7	27.5	13.0	249	10.8	0.62	6.7	0.27	3	0.08	0.8	0.02	0.2	0.01	0.1
876	F	126	4.30	0.367	85.3	29.3	12.8	199	8.2	0.64	5.3	0.24	2	0.09	0.8	0.02	0.1	0	0
877	F	111	3.82	0.326	85.3	29.1	11.7	318	10.7	0.67	7.2	0.25	2.6	0.06	0.7	0.01	0.1	0	0
878	F	127	4.65	0.371	79.8	27.3	16.8	183	10.7	0.74	7.9	0.16	1.7	0.09	1	0.01	0.1	0.01	0.1
879	M	144	4.73	0.422	89.2	30.4	13.1	221	8.1	0.6	4.8	0.28	2.2	0.08	0.6	0.05	0.4	0.01	0
880	F	116	3.78	0.333	88.1	30.7	13.7	168	6.2	0.62	3.9	0.3	1.9	0.07	0.4	0.01	0	0	0
881	M	151	5.34	0.448	83.9	28.3	15.6	211	12.6	0.7	8.8	0.23	2.8	0.07	0.8	0.01	0.1	0.01	0.1
882	M	137	4.53	0.399	88.1	30.2	12.4	274	7.7	0.6	4.6	0.31	2.4	0.07	0.6	0.01	0.1	0	0
883	M	160	5.43	0.461	84.9	29.5	12.7	447	13.6	0.59	8.1	0.3	4.1	0.07	1	0.03	0.4	0	0
884	M	117	5.09	0.350	68.8	23.0	13.1	109	6.8	0.75	5.1	0.09	0.6	0.15	1	0.01	0	0.01	0
885	F	126	4.13	0.360	87.2	30.5	11.5	148	9.6	0.76	7.3	0.09	0.8	0.14	1.3	0.02	0.2	0	0
886	M	151	5.09	0.420	82.5	29.7	12.2	184	6.8	0.48	3.2	0.43	2.9	0.08	0.5	0.02	0.1	0	0
887	F	125	4.27	0.369	86.4	29.3	12.9	291	10.3	0.76	7.8	0.16	1.7	0.06	0.6	0.01	0.1	0	0
888	F	121	4.75	0.349	73.5	25.5	14.5	188	14.3	0.88	12.6	0.06	0.9	0.05	0.8	0	0	0.01	0.1
889	F	117	4.46	0.376	84.3	26.2	13.8	214	3.8	0.54	2	0.31	1.2	0.12	0.4	0.03	0.1	0.01	0
890	F	112	3.63	0.328	90.4	30.9	13.2	178	6.8	0.56	3.8	0.34	2.3	0.07	0.5	0.02	0.1	0.01	0
891	M	128	4.29	0.373	86.9	29.8	14.0	134	6.9	0.7	4.9	0.19	1.3	0.09	0.6	0.01	0.1	0	0
892	F	112	3.63	0.340	93.7	30.9	14.1	275	6.4	0.37	2.4	0.52	3.3	0.09	0.6	0.02	0.1	0.01	0
893	F	123	4.30	0.356	82.8	28.6	12.2	306	5.3	0.53	2.8	0.32	1.7	0.12	0.6	0.02	0.1	0.01	0
894	M	128	4.24	0.381	89.9	30.2	13.6	301	15.5	0.82	12.8	0.11	1.7	0.05	0.7	0.02	0.3	0	0
895	M	156	5.67	0.463	81.7	27.5	14.3	273	6.4	0.42	2.7	0.47	3	0.07	0.5	0.03	0.2	0.01	0
896	M	125	4.04	0.368	91.1	30.9	11.4	315	10.4	0.5	5.2	0.36	3.8	0.07	0.7	0.06	0.6	0.01	0.1
897	F	133	4.48	0.390	87.1	29.7	12.8	272	4.7	0.45	2.1	0.4	1.9	0.12	0.5	0.03	0.1	0	0
898	F	113	4.19	0.336	80.2	27.0	14.6	200	4.2	0.57	2.4	0.29	1.2	0.07	0.3	0.07	0.3	0.01	0
899	M	112	4.50	0.359	79.8	24.9	13.7	134	5.2	0.53	2.8	0.37	1.9	0.08	0.4	0.01	0.1	0.01	0
900	M	145	4.87	0.422	86.7	29.8	12.2	289	11.5	0.73	8.4	0.16	1.9	0.09	1.1	0.01	0.1	0	0
901	M	132	4.37	0.397	90.8	30.2	12.5	355	9.1	0.67	6.1	0.23	2.1	0.08	0.7	0.01	0.1	0.01	0
902	F	102	3.90	0.322	82.6	26.2	20.8	299	11.5	0.75	8.6	0.15	1.7	0.1	1.1	0	0	0	0
903	F	105	3.46	0.320	92.5	30.3	23.8	76	4.6	0.91	4.2	0.07	0.3	0.02	0.1	0	0	0	0
904	F	124	4.21	0.388	92.2	29.5	14.9	164	8.3	0.78	6.5	0.13	1.1	0.07	0.6	0.02	0.1	0.01	0.1
905	M	124	4.69	0.369	78.7	26.4	13.7	330	4.9	0.54	2.7	0.37	1.8	0.07	0.4	0.01	0	0	0
906	M	109	3.75	0.311	82.9	29.1	14.2	315	15.7	0.77	12.1	0.11	1.7	0.11	1.7	0.01	0.1	0	0
907	F	108	4.15	0.373	89.9	26.0	20.3	188	5.9	0.73	4.3	0.19	1.1	0.07	0.4	0	0	0	0
908	M	119	3.61	0.326	90.3	33.0	13.8	159	4.1	0.6	2.4	0.27	1.1	0.13	0.5	0	0	0	0
909	F	117	3.90	0.347	89.0	30.0	12.4	71	1.4	0.75	1	0.19	0.3	0.06	0.1	0	0	0.01	0
910	M	120	3.67	0.348	94.8	32.7	11.5	399	6.3	0.63	4	0.21	1.3	0.16	1	0	0	0	0
911	F	108	3.55	0.313	88.2	30.4	13.2	200	12.1	0.82	10	0.1	1.3	0.06	0.7	0.01	0.1	0	0
912	F	113	3.85	0.339	88.1	29.4	14.1	265	13.0	0.7	9	0.19	2.5	0.11	1.5	0	0	0	0
913	F	122	3.92	0.349	89.0	31.1	12.7	560	11.8	0.71	8.3	0.2	2.3	0.07	0.8	0.02	0.2	0.01	0.1
914	F	122	4.11	0.344	83.7	29.7	13.2	178	9.1	0.71	6.5	0.2	1.8	0.08	0.8	0.01	0.1	0	0
915	F	119	4.76	0.356	74.8	25.0	14.5	294	11.9	0.84	10	0.09	1	0.07	0.9	0	0	0	0
916	F	100	3.42	0.299	87.4	29.2	13.5	435	9.3	0.78	7.3	0.14	1.3	0.08	0.7	0	0	0	0
917	F	104	3.36	0.302	89.9	31.0	13.8	153	14.5	0.93	13.5	0.06	0.8	0.01	0.2	0	0	0	0
918	F	151	5.39	0.442	82.0	28.0	14.6	218	6.9	0.6	4.2	0.29	2	0.09	0.6	0.01	0	0.01	0
919	F	121	4.23	0.346	81.8	28.6	12.1	276	8.5	0.58	4.9	0.32	2.7	0.08	0.7	0.01	0.1	0.01	0
920	M	136	4.58	0.391	85.4	29.7	11.5	248	8.7	0.84	7.3	0.1	0.8	0.05	0.4	0.02	0.1	0	0
921	F	139	4.53	0.400	88.3	30.7	13.0	111	9.4	0.74	7	0.17	1.6	0.07	0.6	0.01	0.1	0	0
922	F	136	4.88	0.403	82.6	27.9	13.7	164	9.1	0.82	7.5	0.13	1.1	0.04	0.4	0.01	0.1	0	0
923	F	156	5.08	0.462	90.9	30.7	13.5	322	5.2	0.48	2.5	0.38	2	0.1	0.5	0.03	0.2	0.01	0.1
924	F	117	4.63	0.330	71.3	25.3	23.0	303	13.5	0.76	10.3	0.15	2	0.07	0.9	0.02	0.3	0	0
925	M	150	5.02	0.443	88.2	29.9	13.1	214	6.0	0.49	3	0.4	2.4	0.08	0.5	0.03	0.2	0	0
926	M	155	4.93	0.443	89.9	31.4	12.2	310	10.6	0.6	6.4	0.27	2.9	0.1	1	0.03	0.3	0.01	0.1
927	F	126	4.94	0.387	78.3	25.5	13.1	276	9.1	0.63	5.8	0.3	2.7	0.06	0.5	0.01	0.1	0	0
928	F	102	4.02	0.309	76.9	25.4	13.1	204	8.2	0.66	5.4	0.24	2	0.08	0.7	0.01	0.1	0	0
929	F	128	4.36	0.378	86.7	29.4	12.2	302	6.5	0.71	4.6	0.22	1.4	0.05	0.4	0.01	0.1	0.01	0.1
930	F	111	3.62	0.338	93.4	30.7	11.9	383	7.8	0.75	5.9	0.16	1.2	0.07	0.5	0.02	0.1	0	0
931	F	123	3.90	0.350	89.7	31.5	13.0	247	11.8	0.8	9.4	0.12	1.4	0.08	0.9	0.01	0.1	0	0
932	F	114	3.91	0.341	87.2	29.2	12.9	174	4.2	0.36	1.5	0.52	2.2	0.09	0.4	0.02	0.1	0.01	0.1
933	M	116	4.41	0.353	80.0	26.3	13.1	135	6.4	0.73	4.7	0.17	1.1	0.09	0.6	0	0	0	0
934	F	135	4.97	0.395	79.5	27.2	15.5	261	4.0	0.42	1.7	0.42	1.7	0.13	0.5	0.03	0.1	0	0
935	F	111	4.12	0.340	82.5	26.9	14.4	343	9.5	0.74	7	0.2	1.9	0.05	0.5	0.01	0.1	0	0
936	F	111	4.06	0.336	82.8	27.3	14.4	345	9.4	0.74	7	0.2	1.9	0.05	0.5	0.01	0	0	0
937	F	110	3.78	0.327	86.5	29.1	16.1	180	13.2	0.75	9.9	0.18	2.3	0.07	0.9	0.01	0.1	0	0.1
938	F	126	4.25	0.384	90.4	29.6	16.3	157	18.0	0.81	14.5	0.13	2.3	0.06	1.1	0.01	0.1	0	0
939	F	107	3.57	0.324	90.8	30.0	13.3	133	12.9	0.82	10.6	0.11	1.4	0.06	0.8	0.01	0.1	0	0
940	F	105	3.41	0.310	90.9	30.8	14.1	99	14.4	0.82	11.9	0.11	1.6	0.06	0.8	0.01	0.1	0	0
941	F	109	3.90	0.318	81.5	27.9	14.1	191	15.0	0.79	11.9	0.12	1.9	0.07	1	0.01	0.2	0	0.1
942	M	137	5.04	0.414	82.1	27.2	13.8	282	7.4	0.64	4.7	0.23	1.7	0.09	0.6	0.04	0.3	0.01	0.1
943	F	124	4.13	0.365	88.4	30.0	13.0	202	5.9	0.59	3.5	0.27	1.6	0.11	0.7	0.03	0.2	0	0
944	M	154	5.29	0.425	80.3	29.1	13.3	188	11.2	0.83	9.3	0.1	1.1	0.07	0.8	0	0	0	0
945	M	156	5.37	0.442	82.3	29.1	12.9	208	12.0	0.84	10.1	0.09	1.1	0.06	0.8	0	0	0.01	0.1
946	F	123	4.05	0.360	88.9	30.4	12.5	209	6.4	0.66	4.2	0.24	1.5	0.07	0.5	0.02	0.1	0.01	0
947	F	132	4.35	0.393	90.3	30.3	11.9	262	5.4	0.6	3.2	0.27	1.4	0.08	0.4	0.05	0.3	0	0
948	F	116	4.07	0.341	83.8	28.5	15.3	323	9.1	0.71	6.5	0.16	1.5	0.1	0.9	0.02	0.2	0	0
949	F	123	4.26	0.361	84.7	28.9	11.9	220	8.3	0.7	5.8	0.2	1.7	0.06	0.5	0.03	0.2	0.01	0.1
950	M	153	5.22	0.436	83.5	29.3	13.2	114	7.1	0.69	4.9	0.21	1.5	0.09	0.7	0.01	0.1	0	0
951	F	130	4.81	0.387	80.5	27.0	16.9	174	17.4	0.88	15.3	0.06	1.1	0.06	1	0	0	0	0
952	F	118	4.32	0.350	81.0	27.3	13.0	313	10.1	0.63	6.4	0.24	2.5	0.08	0.8	0.04	0.4	0.01	0.1
953	F	141	4.52	0.445	98.5	31.2	19.7	348	9.7	0.72	6.9	0.18	1.7	0.07	0.7	0.03	0.3	0.01	0
954	F	130	4.31	0.376	87.2	30.2	13.1	179	9.5	0.75	7.2	0.16	1.5	0.08	0.8	0	0	0	0
955	M	164	5.10	0.464	91.0	32.2	12.3	257	6.4	0.58	3.7	0.35	2.3	0.05	0.3	0.01	0.1	0.01	0
956	F	148	4.74	0.417	88.0	31.2	12.6	217	5.8	0.55	3.2	0.39	2.2	0.06	0.3	0.01	0	0.01	0
957	F	130	4.41	0.381	86.4	29.5	13.4	196	6.3	0.47	3	0.37	2.3	0.09	0.6	0.05	0.3	0.01	0.1
958	M	148	4.22	0.407	96.4	35.1	13.2	169	3.5	0.28	1	0.47	1.6	0.22	0.8	0.02	0.1	0.01	0
959	M	131	5.01	0.414	82.6	26.1	14.6	299	5.7	0.52	3	0.27	1.5	0.16	0.9	0.05	0.3	0.01	0
960	M	132	4.78	0.380	79.5	27.6	12.7	194	5.8	0.68	4	0.22	1.3	0.08	0.4	0.02	0.1	0.01	0
961	F	124	3.82	0.355	92.9	32.5	13.6	98	9.3	0.77	7.2	0.14	1.3	0.08	0.8	0	0	0	0
962	M	129	4.92	0.379	77.0	26.2	13.5	254	6.0	0.43	2.6	0.47	2.8	0.08	0.5	0.02	0.1	0	0
963	M	152	5.43	0.466	85.8	28.0	13.2	294	9.6	0.67	6.5	0.23	2.2	0.07	0.7	0.03	0.2	0	0
964	M	130	4.75	0.380	80.0	27.4	15.9	119	6.0	0.59	3.5	0.3	1.8	0.09	0.5	0.02	0.1	0.01	0
965	M	141	5.20	0.417	80.2	27.1	13.1	277	6.3	0.54	3.4	0.35	2.2	0.09	0.6	0.02	0.1	0.01	0
966	F	128	4.62	0.388	84.0	27.7	13.7	229	15.2	0.69	10.4	0.2	3	0.08	1.3	0.03	0.4	0.01	0.1
967	M	118	4.11	0.346	84.2	28.7	15.1	229	4.1	0.48	2	0.4	1.6	0.08	0.3	0.04	0.1	0.01	0
968	M	127	6.32	0.375	59.3	20.1	16.6	311	5.7	0.64	3.7	0.2	1.2	0.15	0.8	0.01	0	0.01	0
969	M	148	4.92	0.436	88.6	30.1	13.4	198	9.3	0.69	6.4	0.19	1.8	0.11	1	0.01	0	0.01	0.1
970	F	101	3.91	0.309	79.0	25.8	16.5	182	7.3	0.58	4.2	0.34	2.5	0.08	0.6	0	0	0	0
971	F	129	4.50	0.374	83.1	28.7	13.5	295	10.2	0.56	5.7	0.35	3.6	0.07	0.8	0.02	0.2	0	0
972	F	119	4.00	0.349	87.3	29.8	13.0	295	10.5	0.76	8	0.19	2	0.03	0.4	0.01	0.1	0.01	0.1
973	F	130	4.28	0.387	90.4	30.4	12.9	286	5.8	0.52	3	0.38	2.2	0.08	0.5	0.02	0.1	0	0
974	F	109	3.61	0.319	88.4	30.2	12.9	196	8.1	0.75	6.1	0.2	1.6	0.05	0.4	0	0	0	0
975	M	151	4.91	0.418	85.1	30.8	12.7	177	4.7	0.43	2	0.44	2.1	0.09	0.4	0.04	0.2	0.01	0
976	F	126	4.04	0.373	92.3	31.2	11.5	244	9.6	0.89	8.5	0.04	0.4	0.07	0.7	0	0	0	0
977	F	122	5.10	0.371	72.7	23.9	13.6	250	7.1	0.77	5.5	0.12	0.9	0.1	0.7	0	0	0	0
978	F	114	4.15	0.329	79.3	27.5	14.0	190	5.3	0.48	2.5	0.44	2.3	0.07	0.4	0.01	0.1	0	0
979	M	138	4.93	0.404	81.9	28.0	14.2	247	6.4	0.49	3.1	0.4	2.6	0.08	0.5	0.02	0.1	0.01	0.1
980	F	109	4.49	0.313	69.7	24.3	23.8	125	9.7	0.71	6.9	0.23	2.2	0.05	0.4	0.01	0.1	0	0
981	F	112	4.36	0.342	78.4	25.7	13.3	281	9.4	0.84	7.9	0.08	0.7	0.08	0.8	0	0	0	0
982	M	116	3.99	0.337	84.5	29.1	15.0	182	6.7	0.57	3.8	0.36	2.4	0.07	0.4	0	0	0	0
983	M	132	4.26	0.377	88.5	31.0	13.3	357	9.8	0.73	7.2	0.16	1.6	0.09	0.9	0.01	0.1	0	0
984	F	137	4.88	0.411	84.2	28.1	14.3	190	2.5	0.51	1.3	0.35	0.9	0.12	0.3	0.02	0.1	0.01	0
985	M	171	5.77	0.474	82.1	29.6	13.7	185	8.9	0.68	6	0.23	2	0.07	0.7	0.02	0.2	0.01	0.1
986	F	127	4.51	0.384	85.1	28.2	12.9	260	10.4	0.75	7.8	0.19	2	0.05	0.5	0.01	0.1	0	0
987	M	146	4.93	0.419	85.0	29.6	12.9	262	11.8	0.68	8	0.26	3	0.06	0.7	0	0	0	0
988	M	132	4.42	0.368	83.3	29.9	12.5	166	6.1	0.69	4.2	0.23	1.4	0.06	0.4	0.01	0.1	0.01	0
989	F	147	4.50	0.414	92.0	32.7	12.4	190	7.0	0.47	3.3	0.41	2.9	0.1	0.7	0.02	0.2	0	0
990	F	138	5.08	0.406	79.9	27.2	12.4	291	8.4	0.81	6.8	0.12	1	0.07	0.5	0	0	0	0
991	M	141	4.49	0.417	92.9	31.4	11.6	202	4.2	0.46	1.9	0.42	1.8	0.07	0.3	0.04	0.2	0.01	0
992	M	117	4.21	0.348	82.7	27.8	15.8	127	9.7	0.82	7.9	0.06	0.6	0.11	1.1	0.01	0.1	0	0
993	F	129	4.70	0.395	84.0	27.4	14.0	242	22.5	0.81	18.2	0.09	2	0.1	2.2	0.01	0.1	0	0
994	M	150	5.42	0.434	80.1	27.7	13.5	117	7.4	0.3	2.2	0.56	4.2	0.12	0.9	0.01	0.1	0.01	0.1
995	F	129	4.37	0.397	90.8	29.5	12.2	272	10.3	0.71	7.3	0.22	2.2	0.06	0.6	0.01	0.1	0	0
996	M	159	5.04	0.435	86.3	31.5	12.3	289	9.8	0.62	6.1	0.25	2.5	0.08	0.7	0.05	0.5	0.01	0.1
997	F	132	4.58	0.381	83.2	28.8	13.6	165	8.0	0.69	5.5	0.24	1.9	0.06	0.5	0.01	0.1	0	0
998	M	141	5.49	0.419	76.3	25.7	14.0	200	8.9	0.4	3.6	0.46	4.1	0.14	1.2	0	0	0	0
999	M	151	5.37	0.431	80.3	28.1	13.2	255	6.6	0.76	5	0.17	1.1	0.05	0.3	0.01	0.1	0.01	0
1000	F	112	4.06	0.315	77.6	27.6	13.2	160	9.9	0.72	7.2	0.22	2.1	0.05	0.5	0.01	0	0	0
1001	F	122	4.39	0.359	81.8	27.8	13.4	377	11.8	0.78	9.2	0.16	1.9	0.04	0.5	0.01	0.1	0	0
1002	F	101	3.60	0.300	83.3	28.1	14.7	114	4.5	0.46	2.1	0.4	1.8	0.11	0.5	0.02	0.1	0	0
1003	F	108	3.76	0.343	91.2	28.7	14.3	313	4.3	0.67	2.9	0.2	0.9	0.1	0.4	0.02	0.1	0.01	0
1004	F	102	3.61	0.297	82.3	28.3	14.3	281	13.4	0.78	10.4	0.13	1.7	0.09	1.2	0.01	0.1	0	0
1005	F	142	4.79	0.428	89.4	29.6	12.9	208	8.8	0.87	7.6	0.07	0.6	0.06	0.5	0	0	0	0
1006	F	124	4.05	0.352	86.9	30.6	12.6	262	9.2	0.73	6.7	0.18	1.6	0.09	0.8	0.01	0.1	0	0
1007	F	124	3.93	0.364	92.6	31.6	11.8	275	7.0	0.69	4.9	0.24	1.7	0.06	0.4	0	0	0	0
1008	F	127	4.19	0.379	90.5	30.3	13.8	292	12.2	0.71	8.7	0.22	2.6	0.06	0.7	0.01	0.1	0	0
1009	F	126	3.73	0.365	97.9	33.8	12.4	269	10.4	0.63	6.6	0.25	2.6	0.09	1	0.02	0.2	0.01	0.1
1010	F	137	4.91	0.394	80.2	27.9	13.7	213	9.7	0.66	6.4	0.24	2.3	0.08	0.8	0.01	0.1	0	0
1011	F	131	4.93	0.380	77.1	26.6	14.7	203	4.7	0.42	2	0.43	2	0.13	0.6	0.01	0.1	0.01	0
1012	M	107	2.33	0.283	121.5	45.9	13.2	230	5.0	0.61	3.1	0.33	1.7	0.05	0.3	0	0	0	0
1013	F	113	3.63	0.324	89.3	31.1	13.3	223	10.4	0.59	6.1	0.33	3.4	0.05	0.5	0.03	0.3	0.01	0.1
1014	F	117	4.15	0.342	82.4	28.2	13.4	135	7.4	0.77	5.7	0.16	1.2	0.07	0.5	0	0	0	0
1015	F	117	4.19	0.359	85.7	27.9	13.3	337	10.4	0.72	7.5	0.21	2.2	0.06	0.6	0	0	0	0
1016	F	131	4.56	0.392	86.0	28.7	13.5	248	8.2	0.57	4.7	0.32	2.6	0.1	0.9	0.01	0	0	0
1017	F	128	4.82	0.388	80.5	26.6	13.1	316	10.3	0.47	4.9	0.44	4.5	0.07	0.7	0.01	0.1	0.01	0.1
1018	M	112	3.86	0.336	87.0	29.0	14.3	76	2.2	0.71	1.6	0.18	0.4	0.1	0.2	0.01	0	0.01	0
1019	F	129	4.85	0.377	77.7	26.6	12.7	326	9.0	0.66	6	0.27	2.4	0.05	0.5	0.01	0.1	0.01	0.1
1020	F	125	4.11	0.355	86.4	30.4	13.4	214	11.2	0.69	7.8	0.22	2.5	0.07	0.8	0.01	0.1	0	0
1021	M	131	4.43	0.376	84.9	29.6	12.8	262	12.9	0.82	10.6	0.12	1.5	0.06	0.7	0	0	0	0
1022	F	138	4.77	0.399	83.6	28.9	12.6	161	6.9	0.56	3.9	0.36	2.5	0.07	0.5	0.01	0.1	0	0
1023	M	149	4.84	0.419	86.6	30.8	12.9	202	5.8	0.37	2.1	0.44	2.5	0.14	0.8	0.05	0.3	0.01	0
1024	F	128	4.03	0.374	92.8	31.8	13.2	271	8.6	0.66	5.7	0.24	2.1	0.08	0.6	0.02	0.2	0.01	0.1
1025	F	113	3.29	0.324	98.5	34.3	13.6	240	9.8	0.76	7.5	0.13	1.3	0.09	0.9	0.02	0.2	0.01	0
1026	F	123	4.12	0.345	83.7	29.9	13.0	202	12.3	0.75	9.2	0.16	2	0.08	1	0	0	0	0
1027	F	110	4.33	0.313	72.3	25.4	14.0	183	22.7	0.83	18.8	0.07	1.6	0.1	2.2	0	0	0	0.1
1028	F	134	4.23	0.378	89.4	31.7	12.3	116	11.0	0.81	9	0.11	1.2	0.07	0.8	0	0	0	0
1029	F	121	4.54	0.363	80.0	26.7	13.8	318	7.0	0.66	4.6	0.27	1.9	0.05	0.4	0.01	0.1	0.01	0
1030	F	139	5.03	0.414	82.3	27.6	14.2	235	4.6	0.49	2.2	0.43	2	0.05	0.2	0.02	0.1	0.01	0
1031	F	150	5.02	0.436	86.9	29.9	13.2	230	10.6	0.76	8	0.2	2.1	0.04	0.4	0	0	0	0
1032	F	124	3.96	0.364	91.9	31.3	13.1	220	7.4	0.65	4.8	0.22	1.6	0.11	0.8	0.02	0.2	0	0
1033	F	131	4.51	0.413	91.6	29.0	16.9	641	17.8	0.93	16.5	0.06	1	0.01	0.2	0	0	0	0
1034	F	111	3.67	0.318	86.6	30.2	18.4	197	8.1	0.5	4	0.41	3.3	0.09	0.7	0.01	0	0	0
1035	F	146	4.98	0.415	83.3	29.3	12.5	342	9.5	0.6	5.7	0.32	3	0.07	0.6	0.01	0.1	0	0
1036	M	141	4.67	0.398	85.2	30.2	12.8	161	11.4	0.71	8.1	0.13	1.5	0.14	1.5	0.02	0.2	0	0
1037	F	117	3.93	0.334	85.0	29.8	12.1	214	8.1	0.72	5.9	0.2	1.6	0.06	0.5	0.02	0.1	0	0
1038	F	136	4.16	0.386	92.8	32.7	12.2	197	8.4	0.66	5.6	0.23	2	0.09	0.7	0.02	0.2	0	0
1039	F	128	4.30	0.367	85.3	29.8	16.8	179	13.8	0.86	11.9	0.07	0.9	0.07	1	0	0	0	0
1040	F	109	4.15	0.316	76.1	26.3	13.8	200	11.4	0.78	8.9	0.14	1.6	0.07	0.7	0.01	0.1	0	0
1041	F	134	4.43	0.384	86.7	30.2	12.1	358	7.8	0.71	5.6	0.21	1.6	0.07	0.6	0	0	0	0
1042	F	136	4.32	0.386	89.4	31.5	12.5	230	10.3	0.68	7	0.24	2.4	0.07	0.7	0.01	0.1	0	0
1043	F	114	3.80	0.332	87.4	30.0	18.6	200	9.6	0.66	6.3	0.28	2.7	0.06	0.6	0	0	0	0
1044	M	145	5.05	0.430	85.1	28.7	12.8	294	10.8	0.56	6.1	0.35	3.7	0.06	0.7	0.02	0.3	0.01	0.1
1045	F	114	4.23	0.359	84.9	27.0	14.8	324	10.7	0.69	7.4	0.2	2.1	0.1	1.1	0.01	0.1	0	0
1046	F	122	4.56	0.340	74.6	26.8	13.4	258	6.6	0.59	3.9	0.31	2.1	0.07	0.5	0.02	0.1	0.01	0
1047	F	105	3.90	0.320	82.1	26.9	14.9	281	11.0	0.68	7.5	0.25	2.7	0.06	0.6	0.01	0.1	0.01	0.1
1048	F	126	4.08	0.364	89.2	30.9	11.7	285	9.0	0.55	5	0.34	3.1	0.1	0.9	0.01	0.1	0	0
1049	F	155	5.77	0.461	79.9	26.9	13.8	246	5.7	0.8	4.6	0.13	0.7	0.07	0.4	0	0	0	0
1050	M	130	5.19	0.404	77.8	25.0	14.0	204	5.8	0.76	4.4	0.18	1	0.05	0.3	0.02	0.1	0	0
1051	F	124	4.37	0.377	86.3	28.4	16.8	558	15.0	0.91	13.6	0.07	1.1	0.02	0.3	0	0	0	0
1052	M	150	5.21	0.438	84.1	28.8	14.1	335	15.8	0.69	10.9	0.2	3.2	0.08	1.2	0.03	0.4	0	0
1053	F	102	4.06	0.304	74.9	25.1	13.5	34	10.1	0.73	7.4	0.18	1.9	0.06	0.6	0.02	0.2	0	0
1054	F	143	4.66	0.406	87.1	30.7	12.0	400	7.3	0.59	4.3	0.34	2.4	0.05	0.3	0.02	0.2	0.01	0
1055	F	110	3.33	0.307	92.2	33.0	15.9	205	4.6	0.57	2.6	0.38	1.8	0.04	0.2	0	0	0	0
1056	F	113	4.05	0.329	81.2	27.9	12.9	230	12.9	0.7	9	0.14	1.9	0.14	1.7	0.02	0.2	0	0
1057	F	117	4.13	0.324	78.5	28.3	12.8	240	12.1	0.75	9.1	0.15	1.9	0.09	1.1	0	0	0	0
1058	F	131	4.37	0.379	86.7	30.0	12.6	276	8.0	0.53	4.2	0.35	2.8	0.09	0.7	0.03	0.2	0	0
1059	M	147	4.44	0.404	91.0	33.1	14.1	203	16.9	0.84	14.1	0.06	1	0.1	1.7	0	0	0	0.1
1060	M	164	5.11	0.459	89.8	32.1	12.7	200	13.9	0.78	10.8	0.11	1.5	0.11	1.5	0	0.1	0	0
1061	F	104	3.41	0.303	88.9	30.5	12.9	181	6.6	0.57	3.7	0.31	2	0.07	0.5	0.06	0.4	0	0
1062	F	132	4.37	0.382	87.4	30.2	12.6	296	9.0	0.38	3.4	0.48	4.4	0.1	0.9	0.03	0.3	0.01	0.1
1063	F	121	4.80	0.347	72.3	25.2	21.6	293	14.8	0.89	13.2	0.08	1.2	0.03	0.4	0	0	0	0
1064	F	141	5.34	0.408	76.4	26.4	14.0	378	10.1	0.76	7.7	0.2	2	0.04	0.4	0	0	0	0
1065	M	170	5.42	0.475	87.6	31.4	12.7	240	9.7	0.73	7	0.2	1.9	0.06	0.6	0.01	0.1	0	0
1066	F	121	4.37	0.350	80.1	27.7	16.8	159	31.8	0.92	29.2	0.02	0.6	0.06	2	0	0	0	0.1
1067	F	119	3.68	0.355	96.5	32.3	14.7	172	11.4	0.9	10.2	0.08	0.9	0.02	0.3	0	0	0	0
1068	M	149	4.47	0.415	92.8	33.3	12.2	317	9.5	0.6	5.7	0.3	2.8	0.08	0.8	0.02	0.2	0.01	0.1
1069	M	163	5.60	0.452	80.7	29.1	12.7	257	13.2	0.59	7.8	0.22	2.9	0.09	1.1	0.1	1.4	0	0
1070	F	102	3.38	0.304	89.9	30.2	18.2	181	9.7	0.79	7.6	0.13	1.3	0.08	0.8	0	0	0	0
1071	F	103	3.54	0.308	87.0	29.1	12.5	202	11.7	0.84	9.9	0.1	1.2	0.05	0.5	0.01	0.1	0	0
1072	F	121	4.17	0.351	84.2	29.0	13.2	162	11.7	0.83	9.7	0.13	1.5	0.04	0.5	0	0	0	0
1073	F	107	3.66	0.317	86.6	29.2	12.9	264	9.3	0.74	6.9	0.15	1.3	0.1	0.9	0.01	0.1	0.01	0
1074	F	126	4.62	0.380	82.3	27.3	13.5	162	5.8	0.41	2.4	0.45	2.6	0.12	0.7	0.01	0.1	0	0
1075	F	143	4.89	0.412	84.3	29.2	13.0	355	12.6	0.82	10.3	0.13	1.6	0.05	0.6	0	0	0	0
1076	F	109	3.92	0.329	83.9	27.8	15.1	193	13.8	0.78	10.7	0.16	2.2	0.05	0.7	0.01	0.1	0	0
1077	M	153	5.04	0.433	85.9	30.4	12.1	231	11.1	0.83	9.2	0.07	0.8	0.08	0.9	0.02	0.2	0	0
1078	M	149	5.45	0.453	83.1	27.3	13.2	275	7.4	0.53	3.9	0.35	2.6	0.08	0.6	0.02	0.2	0.01	0.1
1079	F	139	5.43	0.416	76.6	25.6	14.3	293	20.3	0.93	18.9	0.03	0.6	0.04	0.7	0	0	0	0
1080	M	138	4.70	0.387	82.3	29.4	13.0	139	11.1	0.87	9.7	0.07	0.7	0.06	0.6	0	0	0	0
1081	M	163	5.65	0.453	80.2	28.8	12.4	201	7.5	0.63	4.7	0.26	2	0.09	0.6	0.02	0.1	0	0
1082	M	136	4.01	0.396	98.8	33.9	13.7	240	4.8	0.56	2.7	0.31	1.5	0.11	0.5	0.02	0.1	0	0
1083	F	109	3.93	0.315	80.2	27.7	22.6	318	19.7	0.95	18.7	0.01	0.3	0.03	0.6	0.01	0.1	0	0.1
1084	F	129	4.44	0.385	86.7	29.1	14.1	178	8.3	0.74	6.1	0.17	1.4	0.08	0.7	0.01	0	0	0
1085	F	145	4.77	0.433	90.8	30.4	12.4	268	6.3	0.48	3	0.41	2.6	0.07	0.4	0.03	0.2	0.01	0.1
1086	F	136	5.01	0.413	82.4	27.1	12.5	310	6.2	0.49	3	0.39	2.4	0.09	0.5	0.02	0.1	0.01	0.1
1087	F	132	4.33	0.391	90.3	30.5	13.2	218	6.3	0.63	4	0.28	1.8	0.08	0.5	0.01	0	0.01	0
1088	M	144	4.97	0.424	85.3	29.0	12.8	264	7.9	0.8	6.3	0.16	1.2	0.04	0.3	0	0	0	0
1089	M	121	5.34	0.408	76.4	22.7	17.2	258	7.2	0.71	5.1	0.2	1.4	0.07	0.5	0.02	0.1	0.01	0
1090	M	144	4.06	0.398	98.0	35.5	Auto analysis show dimorphic red cell population	68	17.7	0.64	11.3	0.27	4.7	0.07	1.3	0.02	0.3	0.01	0.2
1091	M	153	5.11	0.444	86.9	29.9	13.0	230	6.0	0.46	2.8	0.38	2.3	0.1	0.6	0.05	0.3	0.01	0
1092	M	153	4.81	0.432	89.8	31.8	12.6	255	5.7	0.56	3.2	0.31	1.8	0.1	0.6	0.02	0.1	0	0
1093	F	111	4.38	0.338	77.2	25.3	14.6	151	5.1	0.74	3.8	0.16	0.8	0.1	0.5	0	0	0	0
1094	F	125	4.01	0.367	91.5	31.2	12.9	220	9.1	0.73	6.6	0.18	1.6	0.08	0.7	0.01	0.1	0.01	0.1
1095	F	138	4.36	0.394	90.4	31.7	12.9	267	8.1	0.62	5	0.3	2.5	0.06	0.5	0.01	0.1	0.01	0.1
1096	F	109	3.73	0.324	86.9	29.2	12.9	298	6.2	0.28	1.7	0.62	3.8	0.09	0.6	0.01	0	0.01	0
1097	F	126	4.27	0.370	86.7	29.5	12.0	194	5.2	0.41	2.1	0.49	2.5	0.07	0.4	0.02	0.1	0.01	0.1
1098	M	153	5.56	0.459	82.6	27.5	12.1	266	10.6	0.61	6.5	0.24	2.5	0.08	0.8	0.06	0.7	0.01	0.1
1099	F	133	3.92	0.388	99.0	33.9	12.2	221	5.8	0.34	2	0.32	1.9	0.08	0.5	0.24	1.4	0.01	0.1
1100	F	113	4.05	0.340	84.0	27.9	13.8	207	10.8	0.81	8.7	0.09	1	0.08	0.9	0.01	0.1	0.01	0.1
1101	F	127	4.38	0.380	86.8	29.0	13.1	263	5.6	0.58	3.3	0.32	1.8	0.08	0.4	0.02	0.1	0	0
1102	F	125	3.64	0.343	94.2	34.3	11.8	125	3.8	0.55	2.1	0.34	1.3	0.09	0.4	0.01	0	0	0
1103	F	135	4.72	0.408	86.4	28.6	12.0	237	3.2	0.45	1.4	0.34	1.1	0.08	0.3	0.12	0.4	0.01	0
1104	F	120	3.76	0.341	90.7	31.9	13.2	165	7.4	0.72	5.3	0.22	1.6	0.05	0.4	0.01	0.1	0	0
1105	F	126	4.43	0.374	84.4	28.4	13.3	219	7.2	0.61	4.4	0.32	2.3	0.06	0.4	0.01	0.1	0.01	0.1
1106	F	147	4.93	0.438	88.8	29.8	13.3	302	7.3	0.62	4.5	0.3	2.2	0.06	0.5	0.01	0.1	0.01	0.1
1107	M	163	5.52	0.486	88.0	29.5	13.8	247	7.8	0.68	5.3	0.23	1.8	0.07	0.5	0.02	0.1	0.01	0
1108	F	112	3.59	0.328	91.4	31.2	13.2	315	10.2	0.74	7.6	0.16	1.6	0.09	0.9	0.01	0.1	0	0
1109	F	129	4.62	0.373	80.7	27.9	13.3	215	4.3	0.58	2.5	0.3	1.3	0.1	0.4	0.01	0.1	0.01	0
1110	F	110	3.96	0.323	81.6	27.8	12.8	228	16.2	0.78	12.6	0.14	2.3	0.07	1.2	0.01	0.2	0	0
1111	F	122	4.26	0.371	87.1	28.6	13.7	250	7.9	0.67	5.3	0.26	2	0.06	0.5	0.01	0	0	0
1112	F	134	5.18	0.400	77.2	25.9	14.3	241	8.4	0.64	5.4	0.27	2.2	0.07	0.6	0.02	0.2	0.01	0.1
1113	F	134	4.20	0.381	90.7	31.9	11.9	169	5.1	0.55	2.8	0.35	1.8	0.06	0.3	0.03	0.2	0	0
1114	F	124	4.46	0.366	82.1	27.8	13.9	230	7.1	0.57	4	0.32	2.3	0.08	0.6	0.03	0.2	0.01	0.1
1115	M	154	5.18	0.435	84.0	29.7	12.3	225	5.6	0.4	2.3	0.46	2.6	0.12	0.7	0.01	0.1	0.01	0
1116	F	122	4.33	0.369	85.2	28.2	13.7	301	7.5	0.58	4.4	0.31	2.3	0.08	0.6	0.03	0.2	0.01	0.1
1117	F	134	4.80	0.400	83.3	27.9	13.9	345	9.9	0.44	4.4	0.44	4.4	0.1	1	0.01	0.1	0	0
1118	F	126	4.44	0.374	84.2	28.4	13.7	365	11.8	0.66	7.7	0.27	3.1	0.06	0.7	0.01	0.2	0	0
1119	F	136	5.08	0.412	81.1	26.8	15.1	354	10.5	0.68	7.1	0.23	2.4	0.07	0.7	0.02	0.2	0.01	0.1
1120	F	139	4.59	0.400	87.1	30.3	13.3	271	7.4	0.6	4.5	0.3	2.2	0.07	0.5	0.02	0.1	0.01	0.1
1121	F	127	4.33	0.370	85.5	29.3	13.2	198	8.7	0.74	6.4	0.17	1.5	0.08	0.7	0.01	0.1	0	0
1122	M	170	5.64	0.477	84.6	30.1	12.4	202	5.9	0.57	3.4	0.32	1.9	0.09	0.5	0.02	0.1	0	0
1123	F	103	4.11	0.322	78.3	25.1	13.3	229	11.7	0.69	8.1	0.19	2.2	0.08	0.9	0.03	0.4	0	0
1124	F	100	3.36	0.275	81.8	29.8	17.5	168	7.9	0.76	6	0.17	1.3	0.06	0.5	0	0	0	0
1125	F	115	4.03	0.347	86.1	28.5	15.3	145	11.0	0.79	8.7	0.13	1.4	0.07	0.8	0.01	0.1	0	0
1126	F	129	4.48	0.373	83.3	28.8	14.3	277	3.4	0.35	1.2	0.51	1.7	0.11	0.4	0.03	0.1	0.01	0
1127	F	131	4.40	0.382	86.8	29.8	12.4	226	6.5	0.49	3.2	0.36	2.3	0.1	0.7	0.04	0.2	0.02	0.1
1128	M	147	4.72	0.402	85.2	31.1	12.0	300	11.7	0.67	7.8	0.27	3.1	0.06	0.7	0.01	0.1	0	0
1129	F	131	4.71	0.391	83.0	27.8	13.2	203	9.5	0.64	6	0.28	2.7	0.06	0.5	0.02	0.2	0.01	0
1130	F	129	4.18	0.368	88.0	30.9	12.7	182	8.5	0.47	4	0.33	2.8	0.08	0.7	0.12	1	0.01	0
1131	F	115	3.35	0.324	96.7	34.3	12.8	201	6.1	0.74	4.5	0.2	1.2	0.05	0.3	0.01	0	0	0
1132	F	142	4.82	0.421	87.3	29.5	13.4	375	12.3	0.64	7.8	0.25	3	0.09	1.1	0.02	0.3	0.01	0.1
1133	F	118	4.02	0.354	88.1	29.4	12.5	178	9.2	0.74	6.8	0.17	1.6	0.07	0.7	0.02	0.1	0	0
1134	F	111	3.65	0.324	88.8	30.4	13.3	195	14.8	0.77	11.4	0.13	1.9	0.08	1.1	0.02	0.3	0	0
1135	F	122	4.03	0.341	84.6	30.3	12.8	244	12.0	0.72	8.7	0.21	2.5	0.06	0.7	0.01	0.1	0	0
1136	F	106	4.01	0.333	83.0	26.4	15.3	353	7.5	0.8	6	0.11	0.8	0.08	0.6	0	0	0.01	0
1137	F	125	4.21	0.373	88.6	29.7	14.1	299	12.5	0.62	7.8	0.28	3.5	0.07	0.9	0.02	0.3	0.01	0.1
1138	F	126	4.20	0.373	88.8	30.0	13.1	309	9.9	0.63	6.3	0.31	3	0.05	0.5	0.01	0.1	0	0
1139	M	135	4.84	0.391	80.8	27.9	12.4	275	3.9	0.5	1.9	0.36	1.4	0.11	0.4	0.02	0.1	0.01	0
1140	F	103	3.42	0.296	86.5	30.1	13.8	163	4.8	0.62	3	0.29	1.4	0.06	0.3	0.04	0.2	0	0
1141	F	107	3.41	0.325	95.3	31.4	13.0	267	6.0	0.68	4.1	0.21	1.3	0.1	0.6	0.01	0	0	0
1142	F	135	4.66	0.402	86.3	29.0	12.7	247	5.2	0.56	2.9	0.32	1.7	0.09	0.5	0.03	0.1	0.01	0
1143	M	127	3.69	0.360	97.6	34.4	14.4	241	9.6	0.58	5.6	0.27	2.5	0.13	1.2	0.02	0.2	0.01	0
1144	F	131	5.17	0.407	78.7	25.3	13.8	243	9.6	0.63	6	0.26	2.4	0.11	1	0.01	0.1	0	0
1145	F	117	3.44	0.327	95.1	34.0	14.8	461	12.3	0.67	8.3	0.25	3.1	0.05	0.6	0.02	0.2	0	0
1146	F	115	4.17	0.347	83.2	27.6	16.7	233	8.7	0.71	6.1	0.23	2	0.06	0.5	0.01	0.1	0.01	0
1147	F	129	4.32	0.363	84.0	29.9	13.1	163	10.6	0.67	7.1	0.23	2.4	0.08	0.9	0.01	0.1	0.01	0.1
1148	F	125	4.82	0.370	76.8	25.9	16.4	193	7.0	0.76	5.3	0.14	0.9	0.09	0.6	0.01	0.1	0	0
1149	F	114	4.28	0.336	78.5	26.6	13.9	255	8.1	0.7	5.6	0.23	1.9	0.06	0.5	0.01	0.1	0	0
1150	F	125	4.59	0.378	82.4	27.2	13.8	331	8.4	0.4	3.4	0.49	4.1	0.08	0.6	0.03	0.3	0	0
1151	M	151	4.97	0.415	83.5	30.4	12.4	198	7.2	0.46	3.3	0.44	3.2	0.09	0.6	0.01	0.1	0.01	0
1152	F	142	4.68	0.413	88.2	30.3	13.2	227	7.7	0.47	3.6	0.35	2.7	0.1	0.8	0.07	0.5	0.01	0.1
1153	F	128	4.57	0.381	83.4	28.0	13.9	320	10.7	0.54	5.8	0.37	4	0.06	0.6	0.02	0.2	0.01	0.1
1154	M	136	4.71	0.410	87.0	28.9	12.7	272	8.0	0.76	6	0.18	1.5	0.06	0.4	0	0	0	0
1155	F	110	3.70	0.307	83.0	29.7	13.5	277	8.3	0.68	5.7	0.21	1.7	0.08	0.6	0.03	0.3	0.01	0
1156	F	104	3.46	0.308	89.0	30.1	13.7	301	11.2	0.87	9.8	0.07	0.7	0.06	0.7	0	0	0	0
1157	F	134	4.33	0.384	88.7	30.9	11.7	311	8.8	0.68	5.9	0.22	1.9	0.09	0.8	0.02	0.1	0	0
1158	F	121	4.22	0.362	85.8	28.7	13.4	415	9.7	0.58	5.7	0.34	3.3	0.06	0.6	0.01	0.1	0.01	0
1159	F	122	7.11	0.392	55.1	17.2	19.8	237	14.7	0.79	11.6	0.15	2.2	0.05	0.7	0.01	0.1	0.01	0.1
1160	M	148	5.09	0.419	82.3	29.1	12.3	240	9.8	0.4	4	0.42	4.1	0.09	0.8	0.09	0.9	0.01	0
1161	F	138	4.78	0.402	84.1	28.9	13.1	351	7.3	0.6	4.4	0.24	1.7	0.12	0.9	0.05	0.3	0	0
1162	F	134	4.53	0.372	82.1	29.6	12.3	285	12.7	0.7	8.8	0.19	2.4	0.1	1.3	0.01	0.2	0	0
1163	M	141	4.53	0.398	87.9	31.1	14.8	337	3.5	0.17	0.6	0.7	2.5	0.11	0.4	0.01	0	0.01	0
1164	M	144	4.88	0.411	84.2	29.5	13.4	223	9.3	0.49	4.5	0.38	3.6	0.09	0.9	0.03	0.3	0.01	0.1
1165	F	104	4.05	0.306	75.6	25.7	13.6	37	10.5	0.74	7.7	0.15	1.6	0.08	0.9	0.03	0.3	0	0
1166	F	108	4.13	0.326	78.9	26.2	12.7	282	8.0	0.63	5	0.26	2	0.1	0.8	0.02	0.2	0	0
1167	F	126	4.13	0.367	88.9	30.5	12.7	206	8.7	0.65	5.7	0.24	2.1	0.08	0.7	0.03	0.2	0	0
1168	M	168	5.30	0.459	86.6	31.7	11.9	198	11.0	0.59	6.5	0.28	3.1	0.13	1.4	0	0	0	0
1169	M	135	4.84	0.391	80.8	27.9	12.7	208	5.5	0.8	4.4	0.17	1	0.03	0.1	0	0	0	0
1170	M	140	5.12	0.413	80.7	27.3	15.3	149	6.1	0.46	2.8	0.37	2.3	0.14	0.8	0.03	0.2	0	0
1171	M	132	4.98	0.390	78.3	26.5	14.9	235	11.0	0.55	6.1	0.37	4	0.06	0.6	0.02	0.2	0	0
1172	F	100	4.56	0.312	68.4	21.9	17.1	262	8.0	0.44	3.5	0.44	3.5	0.1	0.8	0.02	0.2	0	0
1173	F	127	4.17	0.368	88.2	30.5	12.2	248	15.2	0.8	12.1	0.14	2.1	0.07	1	0	0	0	0
1174	M	164	5.29	0.457	86.4	31.0	12.9	199	8.5	0.9	7.7	0.04	0.3	0.06	0.5	0	0	0	0
1175	F	118	3.75	0.341	90.9	31.5	12.2	132	16.7	0.85	14.2	0.08	1.3	0.07	1.1	0	0	0	0
1176	M	144	4.80	0.410	85.4	30.0	13.0	221	11.3	0.79	8.9	0.14	1.6	0.05	0.6	0.01	0.1	0	0
1177	F	123	4.18	0.347	83.0	29.4	12.2	108	4.5	0.49	2.2	0.42	1.9	0.05	0.2	0.03	0.1	0	0
1178	F	129	4.32	0.366	84.7	29.9	12.0	176	4.3	0.47	2	0.35	1.5	0.16	0.7	0.03	0.1	0	0
1179	F	102	3.46	0.291	84.1	29.5	13.1	238	6.5	0.54	3.5	0.28	1.8	0.17	1.1	0.01	0.1	0	0
1180	M	121	4.44	0.365	82.2	27.3	15.5	174	6.3	0.56	3.6	0.28	1.8	0.09	0.6	0.06	0.4	0.01	0
1181	F	120	4.23	0.368	87.0	28.4	16.8	514	15.4	0.78	12	0.16	2.4	0.06	0.9	0	0	0	0
1182	M	120	3.92	0.354	90.3	30.6	13.8	119	5.1	0.64	3.3	0.22	1.1	0.11	0.5	0.02	0.1	0	0
1183	F	114	3.72	0.338	90.9	30.6	14.0	276	8.9	0.6	5.3	0.26	2.3	0.12	1.1	0.02	0.2	0	0
1184	M	121	4.24	0.363	85.6	28.5	13.7	366	13.2	0.86	11.4	0.06	0.8	0.07	0.9	0.01	0.1	0	0
1185	M	130	4.36	0.383	87.8	29.8	15.6	157	10.1	0.64	6.5	0.22	2.2	0.09	0.9	0.04	0.4	0	0
1186	M	107	3.09	0.326	105.5	34.6	13.7	108	4.5	0.37	1.6	0.39	1.7	0.2	0.9	0.03	0.1	0.01	0.1
1187	M	127	4.22	0.374	88.6	30.1	13.6	346	10.1	0.64	6.4	0.23	2.3	0.09	0.9	0.04	0.4	0	0
1188	M	108	3.53	0.333	94.3	30.6	16.7	198	6.5	0.45	2.9	0.36	2.3	0.17	1.1	0.02	0.1	0.01	0.1
1189	M	126	4.39	0.389	88.6	28.7	13.2	427	11.5	0.8	9.2	0.09	1	0.09	1.1	0.01	0.1	0	0
1190	M	116	3.95	0.337	85.3	29.4	13.5	333	10.0	0.68	6.8	0.15	1.5	0.14	1.4	0.03	0.3	0	0
1191	F	111	4.15	0.331	79.8	26.7	13.9	213	10.5	0.72	7.6	0.19	1.9	0.09	0.9	0	0	0	0
1192	F	132	4.42	0.378	85.5	29.9	11.9	241	4.7	0.48	2.3	0.35	1.6	0.11	0.5	0.05	0.2	0.01	0
1193	M	119	4.48	0.357	79.7	26.6	13.2	143	3.5	0.63	2.2	0.25	0.9	0.11	0.4	0.01	0	0	0
1194	F	104	3.64	0.314	86.3	28.6	14.9	270	12.5	0.79	9.8	0.1	1.3	0.1	1.3	0.01	0.1	0	0
1195	M	126	5.10	0.385	75.5	24.7	14.7	438	8.3	0.65	5.4	0.22	1.8	0.09	0.8	0.03	0.3	0.01	0.1
1196	M	110	4.61	0.338	73.3	23.9	15.2	222	2.8	0.21	0.6	0.53	1.5	0.1	0.3	0.16	0.4	0.01	0
1197	F	140	4.77	0.422	88.5	29.4	14.7	159	8.9	0.84	7.5	0.09	0.8	0.04	0.4	0.02	0.2	0.01	0.1
1198	F	115	4.36	0.379	86.9	26.4	20.7	207	6.4	0.74	4.7	0.19	1.2	0.06	0.4	0.01	0	0	0
1199	M	105	3.67	0.318	86.6	28.6	15.9	160	13.5	0.72	9.7	0.1	1.3	0.15	2.1	0.03	0.4	0	0
1200	F	120	3.90	0.354	90.8	30.8	12.6	98	1.7	0.65	1.1	0.26	0.4	0.08	0.1	0	0	0.01	0
1201	F	130	4.52	0.385	85.2	28.8	12.7	285	4.0	0.48	1.9	0.44	1.8	0.07	0.3	0.01	0	0.01	0
1202	F	128	4.56	0.394	86.4	28.1	13.2	307	3.3	0.53	1.8	0.35	1.2	0.08	0.3	0.02	0.1	0.01	0
1203	M	110	3.98	0.328	82.4	27.6	12.0	253	4.2	0.47	2	0.37	1.6	0.09	0.4	0.05	0.2	0.01	0
1204	F	111	4.06	0.330	81.3	27.3	14.0	209	11.9	0.77	9.2	0.17	2.1	0.04	0.5	0.01	0.1	0	0
1205	F	117	6.55	0.379	57.9	17.9	18.7	245	19.6	0.82	16.1	0.11	2.2	0.06	1.3	0	0	0	0.1
1206	F	121	4.12	0.341	82.8	29.4	12.4	187	8.3	0.8	6.6	0.12	1	0.07	0.6	0.01	0.1	0.01	0
1207	F	111	3.87	0.337	87.1	28.7	14.3	262	9.3	0.57	5.3	0.33	3.1	0.1	0.9	0.01	0	0.01	0.1
1208	F	117	4.10	0.341	83.2	28.5	13.2	164	6.5	0.71	4.6	0.17	1.1	0.1	0.6	0.02	0.1	0.01	0
1209	F	119	4.89	0.359	73.4	24.3	14.7	277	9.0	0.65	5.8	0.29	2.6	0.07	0.6	0	0	0	0
1210	F	109	3.68	0.326	88.6	29.6	14.0	164	12.0	0.85	10.2	0.11	1.3	0.03	0.4	0.01	0.1	0	0
1211	F	148	5.14	0.441	85.8	28.8	13.9	317	11.6	0.76	8.8	0.15	1.8	0.07	0.8	0.02	0.2	0	0
1212	F	126	7.10	0.402	56.6	17.7	19.3	270	22.1	0.86	18.9	0.09	2	0.05	1.1	0	0	0	0.1
1213	F	138	4.79	0.401	83.7	28.8	12.2	292	8.8	0.66	5.8	0.24	2.1	0.08	0.7	0.02	0.1	0.01	0
1214	F	113	3.95	0.327	82.8	28.6	13.1	140	6.8	0.74	5	0.18	1.2	0.07	0.5	0.01	0	0	0
1215	F	124	4.31	0.377	87.5	28.8	12.9	158	11.4	0.71	8.1	0.21	2.4	0.07	0.8	0.01	0.1	0	0
1216	F	127	4.61	0.397	86.1	27.5	11.9	255	6.0	0.54	3.3	0.32	1.9	0.08	0.5	0.06	0.3	0.01	0
1217	M	117	4.29	0.354	82.5	27.3	12.5	273	6.7	0.63	4.2	0.26	1.8	0.09	0.6	0.01	0.1	0.01	0
1218	F	117	3.68	0.344	93.5	31.8	12.1	155	5.3	0.64	3.4	0.28	1.5	0.06	0.3	0.01	0.1	0.01	0
1219	F	113	3.77	0.326	86.5	30.0	12.9	293	4.4	0.54	2.4	0.34	1.5	0.08	0.4	0.03	0.1	0.01	0
1220	F	121	4.51	0.368	81.6	26.8	13.2	247	10.9	0.62	6.8	0.3	3.2	0.07	0.8	0.01	0.1	0	0
1221	M	153	5.10	0.443	86.9	30.0	13.0	139	3.4	0.4	1.4	0.47	1.6	0.11	0.4	0.02	0.1	0	0
1222	F	123	4.13	0.351	85.0	29.8	12.4	215	5.7	0.73	4.1	0.17	1	0.09	0.5	0.01	0.1	0	0
1223	M	126	4.45	0.374	84.0	28.3	14.6	218	10.4	0.79	8.2	0.13	1.3	0.08	0.9	0	0	0	0
1224	F	128	4.38	0.385	87.9	29.2	13.0	247	6.3	0.72	4.5	0.17	1.1	0.07	0.5	0.03	0.2	0.01	0.1
1225	F	126	4.44	0.383	86.3	28.4	13.5	336	14.1	0.85	11.9	0.1	1.4	0.05	0.6	0.01	0.1	0	0.1
1226	M	139	4.75	0.402	84.6	29.3	13.2	147	5.5	0.55	3	0.33	1.8	0.07	0.4	0.04	0.2	0.01	0
1227	M	130	4.63	0.386	83.4	28.1	17.0	252	4.5	0.56	2.5	0.27	1.2	0.12	0.5	0.05	0.2	0.01	0
1228	F	113	4.18	0.348	83.3	27.0	13.7	425	6.8	0.62	4.2	0.32	2.1	0.06	0.4	0	0	0	0
1229	F	136	4.55	0.391	85.9	29.9	15.6	169	8.7	0.7	6.1	0.15	1.3	0.14	1.2	0.01	0.1	0.01	0.1
1230	M	135	4.34	0.404	93.1	31.1	12.3	354	9.6	0.71	6.9	0.2	1.9	0.07	0.7	0.01	0.1	0.01	0
1231	M	141	4.46	0.385	86.3	31.6	12.6	165	4.1	0.66	2.7	0.21	0.8	0.12	0.5	0.01	0	0	0
1232	F	103	3.61	0.326	90.3	28.5	12.6	160	7.9	0.7	5.5	0.21	1.6	0.08	0.6	0.01	0.1	0	0
1233	F	127	4.69	0.374	79.7	27.1	12.8	244	13.5	0.81	10.9	0.11	1.4	0.08	1.1	0.01	0.1	0	0
1234	M	140	4.73	0.399	84.4	29.6	11.9	230	10.9	0.81	8.9	0.07	0.8	0.1	1.1	0.02	0.2	0	0
1235	M	116	4.09	0.338	82.6	28.4	13.3	139	13.1	0.81	10.5	0.13	1.7	0.06	0.8	0	0	0	0
1236	F	140	4.95	0.409	82.6	28.3	12.7	305	8.2	0.65	5.3	0.27	2.2	0.07	0.6	0.01	0.1	0.01	0
1237	M	133	4.59	0.404	88.0	29.0	13.3	327	8.8	0.74	6.5	0.15	1.3	0.1	0.9	0.01	0.1	0.01	0
1238	M	108	4.18	0.330	78.9	25.8	19.8	199	2.7	0.54	1.5	0.23	0.6	0.21	0.6	0	0	0.02	0.1
1239	F	121	3.61	0.331	91.7	33.5	12.8	225	6.5	0.47	3	0.41	2.6	0.11	0.7	0.01	0.1	0.01	0
1240	F	122	4.17	0.353	84.7	29.3	12.3	235	4.0	0.61	2.5	0.24	1	0.1	0.4	0.05	0.2	0	0
1241	F	131	4.45	0.381	85.6	29.4	14.6	72	7.9	0.72	5.7	0.18	1.4	0.09	0.7	0	0	0	0
1242	F	129	4.10	0.379	92.4	31.5	12.2	257	5.6	0.65	3.6	0.28	1.6	0.06	0.4	0	0	0.01	0
1243	F	102	3.16	0.298	94.3	32.3	12.1	106	16.2	0.85	13.7	0.08	1.2	0.08	1.2	0	0	0	0
1244	F	119	3.55	0.342	96.3	33.5	14.4	176	6.3	0.73	4.6	0.19	1.2	0.07	0.4	0	0	0.01	0
1245	F	131	4.60	0.397	86.3	28.5	13.3	272	7.2	0.62	4.5	0.3	2.1	0.06	0.4	0.02	0.1	0	0
1246	M	125	3.84	0.380	99.0	32.6	13.2	250	11.0	0.75	8.3	0.15	1.7	0.08	0.9	0.01	0.1	0.01	0.1
1247	F	114	4.08	0.320	78.4	27.9	12.9	230	11.3	0.76	8.6	0.14	1.6	0.1	1.1	0	0	0	0
1248	F	114	3.72	0.334	89.8	30.6	12.3	132	9.6	0.75	7.2	0.15	1.4	0.07	0.6	0.03	0.3	0.01	0
1249	F	110	3.75	0.318	84.8	29.3	12.8	280	9.3	0.7	6.5	0.21	2	0.07	0.6	0.02	0.2	0	0
1250	F	126	4.66	0.381	81.8	27.0	13.5	257	5.0	0.48	2.4	0.42	2.1	0.09	0.4	0.01	0	0.01	0
1251	F	116	4.65	0.359	77.2	24.9	14.0	175	3.5	0.41	1.4	0.49	1.7	0.07	0.2	0.03	0.1	0.01	0
1252	F	114	3.65	0.338	92.6	31.2	13.2	276	6.6	0.63	4.2	0.29	1.9	0.07	0.4	0.01	0.1	0	0
1253	F	128	4.20	0.385	91.7	30.5	12.6	188	9.6	0.82	7.9	0.12	1.1	0.06	0.6	0	0	0	0
1254	M	102	3.28	0.279	85.1	31.1	23.2	338	17.1	0.67	11.4	0.22	3.8	0.1	1.7	0.01	0.1	0.01	0.1
1255	F	116	4.22	0.349	82.7	27.5	13.5	295	8.1	0.68	5.5	0.19	1.6	0.1	0.8	0.03	0.2	0	0
1256	F	138	4.71	0.396	84.1	29.3	13.3	269	5.6	0.48	2.7	0.41	2.3	0.08	0.5	0.02	0.1	0.01	0
1257	F	114	4.51	0.348	77.2	25.3	13.3	369	4.9	0.46	2.2	0.42	2.1	0.09	0.4	0.03	0.2	0	0
1258	F	115	4.49	0.353	78.6	25.6	13.4	356	4.8	0.46	2.2	0.41	1.9	0.1	0.5	0.04	0.2	0.01	0
1259	F	104	3.43	0.289	84.3	30.3	13.1	167	11.1	0.83	9.2	0.13	1.4	0.04	0.5	0	0	0	0
1260	F	132	4.45	0.396	89.0	29.7	12.2	245	7.1	0.57	4	0.31	2.2	0.11	0.8	0.01	0.1	0.01	0
1261	F	122	4.42	0.361	81.7	27.6	12.5	207	5.8	0.71	4.1	0.22	1.3	0.06	0.3	0.01	0.1	0.01	0
1262	F	121	4.21	0.348	82.7	28.7	12.6	301	8.2	0.66	5.4	0.27	2.2	0.06	0.5	0.01	0	0	0
1263	F	115	4.32	0.343	79.4	26.6	13.5	316	8.2	0.58	4.8	0.32	2.6	0.08	0.6	0.01	0.1	0.01	0
1264	F	119	4.83	0.340	70.4	24.6	13.8	353	4.5	0.47	2.1	0.43	1.9	0.08	0.4	0.01	0	0.01	0
1265	F	123	4.17	0.380	91.1	29.5	12.4	216	6.3	0.51	3.2	0.39	2.4	0.07	0.4	0.03	0.2	0.01	0
1266	F	136	4.73	0.394	83.3	28.8	12.0	229	5.8	0.5	2.9	0.43	2.5	0.06	0.3	0.01	0.1	0	0
1267	F	127	4.24	0.389	91.7	30.0	12.9	337	8.5	0.46	3.9	0.44	3.7	0.07	0.6	0.03	0.2	0.01	0.1
1268	F	125	4.13	0.367	88.9	30.3	11.9	207	6.3	0.64	4	0.27	1.7	0.08	0.5	0.01	0.1	0.01	0
1269	M	156	5.67	0.454	80.1	27.5	13.5	131	7.8	0.37	2.9	0.52	4	0.09	0.7	0.02	0.1	0.01	0
1270	M	104	5.43	0.338	62.2	19.2	21.8	366	4.2	0.51	2.2	0.37	1.6	0.09	0.4	0.02	0.1	0.01	0
1271	F	121	3.72	0.350	94.1	32.5	13.6	206	20.0	0.9	17.9	0.05	1.1	0.05	1	0	0	0	0
1272	F	134	4.24	0.387	91.3	31.6	11.9	282	12.4	0.66	8.2	0.24	3	0.07	0.9	0.03	0.3	0	0
1273	F	134	4.37	0.361	82.6	30.7	11.5	250	5.3	0.51	2.7	0.37	2	0.09	0.5	0.02	0.1	0	0
1274	F	116	3.97	0.345	86.9	29.2	12.6	322	9.1	0.84	7.6	0.08	0.7	0.07	0.6	0.01	0.1	0	0
1275	M	142	4.82	0.401	83.2	29.5	12.1	219	13.8	0.9	12.4	0.08	1	0.03	0.4	0	0	0	0
1276	F	129	4.09	0.355	86.8	31.5	12.2	193	17.8	0.87	15.5	0.06	1.1	0.06	1.1	0	0	0	0.1
1277	F	108	4.17	0.329	78.9	25.9	14.3	235	18.5	0.89	16.5	0.06	1.1	0.05	0.9	0	0	0	0
1278	M	148	5.39	0.419	77.7	27.5	12.1	136	5.7	0.7	4	0.23	1.3	0.05	0.3	0.02	0.1	0	0
1279	F	109	3.62	0.307	84.8	30.1	13.5	240	17.8	0.92	16.4	0.04	0.8	0.03	0.6	0	0	0	0
1280	F	140	4.95	0.404	81.6	28.3	19.6	249	9.2	0.59	5.5	0.25	2.3	0.11	1	0.05	0.5	0	0
1281	F	146	4.85	0.437	90.1	30.1	12.7	278	11.4	0.5	5.7	0.41	4.7	0.07	0.8	0.02	0.2	0	0
1282	F	127	4.77	0.388	81.3	26.6	13.6	304	7.5	0.78	5.8	0.13	1	0.08	0.6	0	0	0.01	0.1
1283	M	144	5.65	0.436	77.2	25.5	13.5	250	7.8	0.49	3.8	0.39	3.1	0.08	0.6	0.04	0.3	0.01	0
1284	M	115	3.38	0.331	97.9	34.0	12.8	337	9.8	0.72	7	0.19	1.8	0.08	0.8	0.01	0.1	0.01	0.1
1285	M	149	5.89	0.438	74.4	25.3	14.1	120	5.6	0.55	3.1	0.35	2	0.07	0.4	0.03	0.2	0	0
1286	M	108	3.87	0.311	80.4	27.9	16.2	119	4.4	0.4	1.8	0.36	1.6	0.18	0.8	0.06	0.2	0.01	0
1287	M	145	5.02	0.407	81.1	28.9	12.9	143	10.9	0.79	8.6	0.12	1.3	0.09	1	0	0	0	0
1288	F	135	4.34	0.380	87.6	31.1	11.9	246	5.2	0.41	2.1	0.5	2.6	0.08	0.4	0.01	0.1	0	0
1289	F	136	4.09	0.402	98.3	33.3	14.0	329	3.7	0.6	2.2	0.28	1	0.07	0.2	0.04	0.2	0.01	0
1290	F	132	3.89	0.369	94.9	33.9	11.9	211	8.2	0.49	4	0.38	3.1	0.1	0.9	0.03	0.2	0.01	0
1291	F	128	3.94	0.375	95.2	32.5	12.2	294	10.7	0.68	7.3	0.26	2.7	0.05	0.5	0.01	0.1	0.01	0.1
1292	F	120	3.96	0.352	88.9	30.3	12.9	219	5.6	0.69	3.9	0.19	1	0.09	0.5	0.03	0.2	0.01	0
1293	F	106	4.26	0.332	77.9	24.9	19.6	183	5.5	0.67	3.7	0.24	1.3	0.06	0.3	0.02	0.1	0	0
1294	M	126	4.08	0.370	90.7	30.9	13.0	337	5.6	0.56	3.1	0.34	1.9	0.08	0.5	0.02	0.1	0.01	0
1295	M	147	5.31	0.429	80.8	27.7	13.1	345	12.6	0.72	9	0.18	2.2	0.08	1	0.02	0.3	0	0
1296	F	123	4.14	0.357	86.2	29.7	12.8	258	6.2	0.59	3.7	0.33	2	0.07	0.4	0.01	0.1	0	0
1297	F	143	4.58	0.411	89.7	31.2	12.5	246	8.6	0.69	5.9	0.25	2.2	0.06	0.5	0	0	0	0
1298	F	138	4.84	0.413	85.3	28.5	13.4	191	6.0	0.55	3.3	0.36	2.2	0.07	0.4	0.02	0.1	0	0
1299	F	117	4.25	0.360	84.7	27.5	17.9	173	8.4	0.69	5.8	0.18	1.5	0.11	0.9	0.02	0.1	0.01	0.1
1300	F	130	4.24	0.361	85.1	30.7	13.0	366	7.1	0.71	5.1	0.19	1.3	0.08	0.6	0.02	0.1	0	0
1301	F	101	3.29	0.288	87.5	30.7	13.0	176	14.4	0.84	12	0.12	1.7	0.04	0.6	0	0	0	0
1302	F	124	4.54	0.382	84.1	27.3	13.8	320	5.1	0.51	2.6	0.39	2	0.09	0.5	0.01	0	0	0
1303	M	160	5.25	0.452	86.1	30.5	11.8	109	13.1	0.6	7.8	0.29	3.7	0.08	1.1	0.03	0.3	0.01	0.1
1304	M	168	4.98	0.451	90.6	33.7	13.2	205	6.7	0.69	4.6	0.21	1.4	0.09	0.6	0.01	0	0	0
1305	F	134	4.29	0.360	83.9	31.2	11.8	335	7.5	0.5	3.7	0.41	3.1	0.09	0.7	0.01	0	0	0
1306	M	131	4.23	0.368	87.0	31.0	14.5	317	2.8	0.18	0.5	0.69	1.9	0.12	0.3	0	0	0	0
1307	F	101	4.10	0.306	74.6	24.6	15.4	313	8.7	0.69	6	0.22	1.9	0.08	0.7	0.01	0.1	0	0
1308	F	105	3.76	0.310	82.4	27.9	12.4	323	8.3	0.64	5.3	0.24	2	0.05	0.4	0.06	0.5	0	0
1309	F	129	4.51	0.378	83.8	28.6	13.9	227	5.4	0.52	2.8	0.34	1.8	0.1	0.5	0.03	0.2	0.01	0
1310	F	134	4.55	0.399	87.7	29.5	14.1	174	9.3	0.7	6.5	0.2	1.9	0.1	0.9	0	0	0	0
1311	F	118	4.50	0.359	79.8	26.2	16.2	225	9.3	0.7	6.5	0.22	2	0.07	0.7	0.01	0.1	0	0
1312	F	129	4.56	0.388	85.1	28.3	20.0	207	9.3	0.79	7.3	0.18	1.6	0.04	0.3	0	0	0	0
1313	M	130	4.51	0.364	80.7	28.8	12.5	213	9.9	0.49	4.9	0.37	3.7	0.09	0.9	0.04	0.4	0	0
1314	M	116	3.62	0.335	92.5	32.0	13.0	422	22.6	0.69	15.7	0.23	5.1	0.06	1.3	0.02	0.4	0.01	0.1
1315	M	146	5.29	0.444	83.9	27.6	13.2	257	7.6	0.63	4.8	0.3	2.2	0.06	0.4	0.02	0.1	0	0
1316	F	151	4.25	0.424	99.8	35.5	12.5	371	12.4	0.54	6.7	0.36	4.4	0.08	1	0.02	0.2	0.01	0.1
1317	F	110	4.78	0.343	71.8	23.0	16.8	368	11.3	0.67	7.5	0.22	2.5	0.06	0.7	0.05	0.6	0	0
1318	F	126	4.50	0.368	81.8	28.0	12.3	299	5.3	0.64	3.4	0.21	1.1	0.07	0.4	0.07	0.4	0.01	0
1319	F	136	4.45	0.389	87.4	30.6	11.4	264	6.8	0.59	4	0.32	2.2	0.07	0.5	0.02	0.1	0	0
1320	F	108	3.59	0.310	86.4	30.1	12.4	122	9.5	0.82	7.7	0.11	1	0.07	0.7	0.01	0	0	0
1321	M	138	4.85	0.400	82.5	28.5	12.4	195	9.1	0.66	6	0.25	2.3	0.08	0.7	0.01	0	0	0
1322	F	110	4.26	0.328	77.0	25.8	13.5	45	11.1	0.73	8.1	0.14	1.5	0.1	1.1	0.03	0.3	0	0
1323	F	123	4.28	0.371	86.7	28.7	13.2	202	5.1	0.43	2.2	0.46	2.3	0.08	0.4	0.03	0.1	0	0
1324	F	113	3.63	0.320	88.2	31.1	12.8	221	8.6	0.69	5.9	0.22	1.9	0.07	0.6	0.01	0.1	0	0
1325	M	135	4.39	0.394	89.7	30.8	15.1	129	5.6	0.55	3.1	0.31	1.7	0.12	0.7	0.02	0.1	0.01	0.1
1326	M	160	5.81	0.459	79.0	27.5	13.1	169	11.3	0.82	9.2	0.13	1.5	0.04	0.4	0.02	0.2	0	0
1327	F	128	4.28	0.367	85.7	29.9	11.8	128	14.0	0.69	9.7	0.22	3	0.08	1.2	0.01	0.1	0	0
1328	F	129	4.74	0.387	81.6	27.2	12.8	252	14.5	0.77	11.1	0.13	1.9	0.09	1.3	0.01	0.2	0	0
1329	M	150	4.94	0.414	83.8	30.4	12.0	234	7.6	0.58	4.4	0.31	2.3	0.1	0.7	0.02	0.1	0.01	0
1330	F	122	4.85	0.381	78.6	25.2	15.3	282	13.1	0.86	11.3	0.11	1.4	0.02	0.3	0	0	0	0
1331	F	105	3.94	0.310	78.7	26.6	13.2	219	7.3	0.6	4.4	0.23	1.6	0.15	1.1	0.02	0.2	0	0
1332	M	145	5.08	0.441	86.8	28.5	12.5	229	8.4	0.67	5.6	0.25	2.1	0.08	0.6	0.01	0.1	0	0
1333	F	139	4.85	0.400	82.5	28.7	12.6	336	11.1	0.69	7.7	0.21	2.3	0.1	1.1	0	0	0	0
1334	F	153	4.95	0.443	89.5	30.9	13.3	240	10.5	0.85	8.9	0.13	1.3	0.03	0.3	0	0	0	0
1335	F	131	4.26	0.385	90.4	30.8	12.1	239	10.1	0.63	6.4	0.25	2.5	0.07	0.7	0.04	0.4	0	0
1336	F	127	4.38	0.374	85.4	29.0	12.9	226	16.4	0.83	13.6	0.09	1.5	0.08	1.3	0	0	0	0
1337	F	107	3.43	0.309	90.1	31.2	13.2	200	9.6	0.68	6.5	0.23	2.2	0.07	0.7	0.01	0.1	0	0
1338	F	130	4.30	0.388	90.2	30.2	15.6	175	7.4	0.66	4.9	0.27	2	0.04	0.3	0.02	0.2	0	0
1339	F	124	4.17	0.371	89.0	29.7	12.9	312	5.8	0.43	2.5	0.47	2.7	0.09	0.5	0.01	0.1	0	0
1340	F	134	4.27	0.386	90.4	31.4	12.1	326	6.9	0.58	4	0.33	2.3	0.07	0.5	0.01	0.1	0.01	0
1341	M	164	5.18	0.450	86.9	31.7	12.3	244	18.1	0.82	14.9	0.11	1.9	0.07	1.2	0	0	0	0
1342	F	103	4.25	0.317	74.6	24.2	15.8	203	7.3	0.61	4.4	0.3	2.2	0.08	0.6	0.01	0.1	0.01	0.1
1343	F	124	4.28	0.360	84.1	29.0	13.4	18	10.4	0.74	7.7	0.17	1.7	0.07	0.7	0.02	0.2	0	0
1344	M	164	5.62	0.470	83.6	29.2	12.2	255	11.5	0.69	7.9	0.21	2.5	0.07	0.9	0.02	0.2	0.01	0.1
1345	M	152	4.43	0.424	95.7	34.3	13.7	245	8.3	0.52	4.3	0.36	3	0.08	0.7	0.03	0.2	0.01	0.1
1346	F	151	5.28	0.443	83.9	28.6	12.9	304	12.7	0.67	8.5	0.22	2.8	0.08	1	0.02	0.3	0	0
1347	F	116	4.00	0.342	85.5	29.0	13.2	256	9.4	0.74	6.9	0.19	1.8	0.05	0.5	0.02	0.2	0	0
1348	F	148	4.96	0.411	82.9	29.8	12.2	239	11.5	0.8	9.2	0.15	1.7	0.05	0.6	0	0	0	0
1349	F	131	4.58	0.372	81.2	28.6	12.8	124	9.5	0.71	6.7	0.2	1.9	0.08	0.7	0.01	0.1	0	0
1350	F	125	4.23	0.375	88.7	29.6	12.8	222	6.0	0.43	2.6	0.48	2.9	0.08	0.5	0.01	0.1	0	0
1351	F	131	4.56	0.378	82.9	28.7	13.2	131	8.6	0.66	5.7	0.25	2.1	0.09	0.8	0.01	0	0.01	0
1352	F	137	4.54	0.394	86.8	30.2	13.4	378	9.7	0.29	2.8	0.6	5.8	0.05	0.5	0.05	0.5	0.01	0.1
1353	F	128	4.56	0.372	81.6	28.1	13.4	269	7.3	0.71	5.2	0.21	1.5	0.08	0.6	0	0	0.01	0
1354	M	152	5.18	0.432	83.4	29.3	12.6	171	9.3	0.66	6.2	0.22	2.1	0.1	1	0.01	0.1	0.01	0
1355	M	162	5.00	0.460	92.0	32.4	12.2	278	7.1	0.67	4.8	0.24	1.7	0.08	0.5	0.01	0.1	0	0
1356	F	125	4.26	0.363	85.2	29.3	12.9	425	15.3	0.69	10.5	0.21	3.3	0.07	1.1	0.02	0.4	0	0
1357	F	128	4.25	0.373	87.8	30.1	11.7	274	7.1	0.49	3.5	0.3	2.1	0.09	0.6	0.11	0.8	0.02	0.1
1358	M	142	4.63	0.414	89.4	30.7	12.9	223	7.9	0.51	4	0.37	2.9	0.1	0.8	0.02	0.1	0.01	0
1359	F	121	3.85	0.348	90.4	31.4	13.5	234	11.5	0.58	6.7	0.32	3.7	0.09	1	0.01	0.1	0.01	0.1
1360	M	116	3.63	0.340	93.7	32.0	11.9	228	2.7	0.28	0.8	0.58	1.6	0.13	0.3	0.02	0	0	0
1361	M	122	5.47	0.408	74.6	22.3	15.8	274	7.7	0.5	3.8	0.43	3.3	0.06	0.4	0.01	0.1	0.01	0
1362	M	158	5.54	0.442	79.8	28.5	13.0	259	9.0	0.67	6	0.22	2	0.08	0.7	0.03	0.3	0	0
1363	F	138	4.41	0.403	91.4	31.3	12.3	225	7.9	0.67	5.3	0.25	2	0.07	0.6	0	0	0.01	0
1364	F	110	3.76	0.320	85.1	29.3	13.2	283	10.8	0.72	7.8	0.19	2	0.06	0.7	0.02	0.3	0	0
1365	F	107	3.86	0.319	82.6	27.7	13.8	239	6.5	0.65	4.2	0.24	1.6	0.08	0.5	0.02	0.1	0.01	0
1366	F	121	4.02	0.373	92.8	30.1	13.1	255	5.8	0.49	2.8	0.39	2.3	0.09	0.5	0.02	0.1	0.01	0.1
1367	F	119	4.64	0.379	81.7	25.6	15.7	348	6.9	0.55	3.8	0.3	2	0.07	0.5	0.07	0.5	0.01	0.1
1368	F	125	5.26	0.381	72.4	23.8	14.1	333	7.8	0.51	4	0.38	3	0.07	0.5	0.04	0.3	0.01	0
1369	M	135	5.11	0.407	79.6	26.4	14.8	245	6.1	0.55	3.3	0.36	2.2	0.08	0.5	0.01	0	0.01	0
1370	F	138	4.41	0.391	88.7	31.3	12.2	257	8.3	0.67	5.6	0.21	1.8	0.09	0.7	0.02	0.2	0.01	0.1
1371	F	127	4.50	0.374	83.1	28.2	12.9	256	6.1	0.59	3.6	0.3	1.8	0.07	0.4	0.04	0.2	0.01	0
1372	M	155	4.98	0.448	90.0	31.1	13.1	257	7.9	0.52	4.1	0.33	2.6	0.12	1	0.01	0.1	0.01	0.1
1373	F	118	3.93	0.348	88.5	30.0	12.2	166	4.3	0.5	2.2	0.43	1.9	0.05	0.2	0.01	0.1	0	0
1374	F	133	4.57	0.380	83.2	29.1	13.4	271	16.0	0.85	13.6	0.11	1.8	0.03	0.5	0	0	0	0
1375	F	110	3.88	0.339	87.4	28.4	13.2	276	4.6	0.28	1.3	0.62	2.9	0.08	0.4	0.01	0.1	0.01	0
1376	F	127	4.26	0.377	88.5	29.8	12.0	253	8.2	0.67	5.5	0.23	1.8	0.06	0.5	0.04	0.3	0.01	0.1
1377	F	122	4.43	0.366	82.6	27.5	12.7	240	5.7	0.48	2.7	0.37	2.1	0.09	0.5	0.05	0.3	0.01	0.1
1378	M	146	5.48	0.430	78.5	26.6	12.6	319	6.5	0.66	4.3	0.26	1.7	0.07	0.4	0.01	0.1	0	0
1379	F	124	4.46	0.374	83.9	27.8	13.4	241	5.6	0.53	3	0.32	1.8	0.12	0.7	0.02	0.1	0.01	0
1380	F	110	3.94	0.331	84.0	27.9	13.2	309	7.5	0.67	5	0.24	1.8	0.09	0.7	0.01	0	0	0
1381	F	145	4.68	0.425	90.8	31.0	12.8	211	7.2	0.6	4.3	0.27	1.9	0.13	0.9	0.01	0	0	0
1382	M	134	4.15	0.393	94.7	32.3	12.9	217	8.7	0.75	6.5	0.17	1.5	0.07	0.6	0.01	0.1	0.01	0
1383	M	134	5.19	0.395	76.1	25.8	13.7	253	7.3	0.64	4.7	0.25	1.8	0.08	0.6	0.02	0.2	0	0
1384	M	138	5.22	0.393	75.3	26.4	13.7	252	7.2	0.64	4.6	0.25	1.8	0.08	0.6	0.02	0.2	0.01	0
1385	F	129	4.67	0.390	83.5	27.6	12.7	246	6.5	0.65	4.2	0.26	1.7	0.08	0.5	0.01	0.1	0.01	0
1386	F	126	4.57	0.372	81.4	27.6	13.6	265	8.5	0.54	4.6	0.35	3	0.08	0.7	0.02	0.2	0.01	0.1
1387	F	118	3.88	0.348	89.7	30.4	13.8	221	7.0	0.69	4.8	0.23	1.6	0.06	0.4	0.02	0.1	0.01	0
1388	F	132	4.51	0.389	86.3	29.3	13.0	244	8.9	0.72	6.4	0.19	1.7	0.06	0.5	0.03	0.2	0.01	0.1
1389	F	122	4.28	0.356	83.2	28.5	12.8	276	11.4	0.74	8.4	0.2	2.3	0.06	0.6	0	0	0	0
1390	F	109	3.74	0.322	86.1	29.1	13.5	267	6.4	0.73	4.7	0.15	1	0.1	0.6	0.01	0.1	0.01	0
1391	M	137	4.76	0.410	86.1	28.8	13.2	154	5.3	0.42	2.2	0.42	2.2	0.12	0.6	0.03	0.2	0.01	0
1392	F	122	4.07	0.356	87.5	30.0	15.0	406	11.0	0.74	8.2	0.19	2	0.06	0.7	0.01	0.1	0	0
1393	F	128	4.95	0.371	74.9	25.9	14.3	296	5.8	0.61	3.5	0.25	1.4	0.12	0.7	0.02	0.1	0.01	0
1394	F	137	4.89	0.412	84.3	28.0	12.5	242	5.3	0.47	2.5	0.44	2.3	0.07	0.4	0.02	0.1	0	0
1395	F	114	3.76	0.336	89.4	30.3	12.9	263	10.7	0.82	8.8	0.12	1.3	0.04	0.4	0.01	0.1	0	0
1396	M	133	4.73	0.389	82.2	28.1	13.9	151	4.8	0.4	1.9	0.39	1.9	0.15	0.7	0.06	0.3	0.01	0
1397	F	122	4.26	0.371	87.1	28.6	15.2	139	8.7	0.75	6.5	0.12	1.1	0.12	1	0.01	0.1	0	0
1398	F	122	3.95	0.355	89.9	30.9	12.4	252	12.4	0.76	9.4	0.16	2	0.08	0.9	0	0	0	0
1399	F	139	4.36	0.410	94.0	31.9	11.9	280	7.0	0.65	4.5	0.29	2	0.06	0.4	0	0	0	0
1400	F	143	4.78	0.423	88.5	29.9	11.9	289	8.9	0.67	6	0.22	2	0.08	0.7	0.03	0.2	0.01	0.1
1401	F	133	4.36	0.406	93.1	30.5	13.2	197	4.8	0.62	3	0.29	1.4	0.07	0.4	0.02	0.1	0	0
1402	F	124	4.07	0.384	94.3	30.5	16.0	332	8.3	0.51	4.2	0.32	2.7	0.11	0.9	0.06	0.5	0.01	0.1
1403	M	139	5.35	0.419	78.3	26.0	13.8	207	5.6	0.36	2	0.53	2.9	0.09	0.5	0.01	0.1	0.01	0.1
1404	F	122	3.75	0.356	94.9	32.5	12.1	226	9.4	0.78	7.3	0.17	1.6	0.04	0.4	0.01	0.1	0	0
1405	F	123	4.27	0.369	86.4	28.8	13.2	236	14.9	0.74	11	0.17	2.5	0.08	1.3	0.01	0.1	0	0
1406	F	118	4.09	0.349	85.3	28.9	12.8	312	6.3	0.57	3.6	0.33	2.1	0.07	0.4	0.02	0.1	0.01	0
1407	M	145	5.02	0.437	87.1	28.9	13.3	207	3.0	0.36	1.1	0.49	1.5	0.12	0.4	0.03	0.1	0	0
1408	M	131	4.08	0.387	94.9	32.1	11.9	183	5.2	0.43	2.2	0.45	2.4	0.07	0.4	0.04	0.2	0.01	0
1409	M	133	4.75	0.411	86.5	28.0	13.2	287	8.7	0.87	7.5	0.07	0.6	0.06	0.5	0	0	0.01	0
1410	M	133	4.52	0.404	89.4	29.4	14.3	176	5.0	0.62	3.1	0.28	1.4	0.09	0.5	0	0	0	0
1411	F	113	4.42	0.368	83.3	25.6	16.4	305	6.4	0.71	4.6	0.14	0.9	0.1	0.6	0.04	0.2	0.02	0.1
1412	F	129	4.22	0.381	90.3	30.6	12.4	253	6.6	0.58	3.8	0.3	2	0.11	0.7	0.01	0.1	0.01	0.1
1413	M	139	5.60	0.412	73.6	24.8	13.3	209	6.1	0.51	3.1	0.38	2.3	0.06	0.4	0.05	0.3	0.01	0
1414	F	103	3.93	0.330	84.0	26.2	14.6	289	4.8	0.53	2.5	0.35	1.7	0.07	0.3	0.04	0.2	0.01	0
1415	M	157	5.65	0.472	83.5	27.8	13.1	172	4.1	0.4	1.6	0.46	1.9	0.11	0.5	0.02	0.1	0.01	0
1416	M	149	5.27	0.442	83.9	28.3	12.5	226	10.9	0.58	6.3	0.32	3.4	0.08	0.9	0.02	0.2	0	0
1417	F	143	4.46	0.406	91.0	32.1	12.1	316	12.4	0.59	7.3	0.3	3.8	0.08	1	0.02	0.2	0	0
1418	F	120	4.48	0.385	85.9	26.8	15.2	377	13.5	0.85	11.5	0.09	1.2	0.06	0.8	0	0	0	0
1419	M	148	5.44	0.448	82.4	27.2	12.1	237	7.8	0.53	4.1	0.35	2.7	0.08	0.6	0.04	0.3	0	0
1420	F	120	4.41	0.371	84.1	27.2	12.5	237	3.7	0.35	1.3	0.52	1.9	0.04	0.2	0.08	0.3	0.01	0
1421	F	122	4.22	0.362	85.8	28.9	13.0	358	8.3	0.58	4.8	0.35	2.9	0.05	0.4	0.02	0.1	0	0
1422	F	130	4.36	0.383	87.8	29.8	11.9	269	8.6	0.6	5.2	0.31	2.7	0.07	0.6	0.01	0.1	0.01	0.1
1423	F	125	4.00	0.372	93.0	31.3	11.4	229	4.3	0.35	1.5	0.54	2.3	0.09	0.4	0.02	0.1	0.01	0
1424	F	133	4.68	0.403	86.1	28.4	13.1	363	9.4	0.65	6.1	0.24	2.2	0.08	0.8	0.03	0.2	0.01	0.1
1425	F	129	4.32	0.389	90.0	29.9	14.1	239	4.7	0.49	2.3	0.4	1.9	0.1	0.5	0.01	0.1	0.01	0
1426	F	107	3.99	0.325	81.5	26.8	13.8	365	4.6	0.55	2.5	0.37	1.7	0.06	0.3	0.02	0.1	0.01	0
1427	F	126	3.91	0.380	97.2	32.2	13.3	191	7.4	0.6	4.4	0.29	2.1	0.06	0.5	0.04	0.3	0.01	0.1
1428	F	115	4.13	0.351	85.0	27.8	14.3	294	9.8	0.58	5.7	0.3	2.9	0.07	0.7	0.04	0.4	0.01	0.1
1429	F	137	4.27	0.403	94.4	32.1	12.9	229	7.7	0.5	3.8	0.43	3.3	0.06	0.5	0.01	0.1	0.01	0.1
1430	F	120	4.57	0.344	75.3	26.3	15.5	202	6.1	0.66	4	0.21	1.3	0.1	0.6	0.03	0.2	0	0
1431	F	120	5.25	0.375	71.4	22.9	15.5	254	7.8	0.47	3.7	0.43	3.4	0.05	0.4	0.04	0.3	0.01	0
1432	M	119	4.09	0.349	85.3	29.1	13.2	140	12.1	0.8	9.7	0.13	1.6	0.07	0.8	0	0	0	0
1433	M	134	6.06	0.417	68.8	22.1	14.6	251	7.1	0.65	4.6	0.23	1.6	0.07	0.5	0.05	0.3	0.01	0
1434	F	108	4.36	0.331	75.9	24.8	14.5	573	10.7	0.58	6.2	0.32	3.5	0.08	0.9	0.01	0.1	0.01	0.1
1435	M	152	5.42	0.459	84.7	28.0	12.8	223	8.8	0.57	5	0.31	2.8	0.07	0.7	0.04	0.3	0.01	0.1
1436	F	135	4.23	0.396	93.6	31.9	12.4	270	21.0	0.73	15.3	0.18	3.9	0.07	1.5	0.01	0.3	0	0.1
1437	F	129	4.61	0.383	83.1	28.0	14.2	259	10.1	0.67	6.7	0.28	2.9	0.05	0.5	0	0	0	0
1438	M	130	4.13	0.381	92.3	31.5	12.7	186	4.9	0.37	1.8	0.41	2	0.12	0.6	0.09	0.4	0.01	0.1
1439	F	113	3.99	0.333	83.5	28.3	13.2	261	18.0	0.85	15.3	0.04	0.8	0.1	1.9	0	0	0	0
1440	M	156	4.75	0.440	92.6	32.8	12.4	136	10.9	0.6	6.6	0.27	2.9	0.11	1.2	0.02	0.2	0.01	0.1
1441	M	143	4.86	0.413	85.0	29.4	12.7	252	11.1	0.64	7.1	0.2	2.2	0.12	1.3	0.03	0.3	0	0
1442	M	159	5.43	0.451	83.1	29.3	13.0	346	19.0	0.86	16.2	0.09	1.8	0.05	0.9	0	0.1	0	0.1
1443	M	117	4.14	0.350	84.5	28.3	18.5	236	5.9	0.46	2.7	0.43	2.6	0.08	0.5	0.02	0.1	0	0
1444	F	113	4.08	0.334	81.9	27.7	14.1	261	4.7	0.58	2.7	0.26	1.2	0.04	0.2	0.12	0.6	0	0
1445	M	152	4.37	0.429	98.2	34.8	14.0	57	8.9	0.81	7.2	0.1	0.9	0.08	0.7	0.01	0	0	0
1446	F	103	3.52	0.302	85.8	29.3	13.1	229	25.2	0.86	21.6	0.08	2.1	0.06	1.5	0	0	0	0.1
1447	F	123	4.42	0.361	81.7	27.8	12.6	235	6.4	0.56	3.6	0.24	1.5	0.16	1	0.03	0.2	0	0
1448	M	129	4.34	0.374	86.2	29.7	14.1	168	15.4	0.73	11.2	0.16	2.4	0.1	1.5	0.02	0.3	0	0.1
1449	M	113	4.02	0.353	87.8	28.1	15.5	152	7.7	0.63	4.8	0.26	2	0.08	0.6	0.03	0.2	0	0
1450	F	110	4.25	0.343	80.7	25.9	13.7	61	12.1	0.67	8.1	0.19	2.3	0.11	1.4	0.03	0.3	0.01	0.1
1451	F	136	5.20	0.409	78.7	26.2	14.2	345	7.2	0.65	4.7	0.23	1.7	0.1	0.7	0.02	0.1	0	0
1452	M	137	4.74	0.387	81.6	28.9	12.9	182	15.9	0.79	12.5	0.07	1.1	0.14	2.2	0	0	0	0
1453	F	118	4.09	0.371	90.7	28.9	16.8	481	14.2	0.62	8.8	0.3	4.2	0.08	1.1	0.01	0.1	0	0.1
1454	M	123	4.17	0.367	88.0	29.5	13.5	382	6.7	0.7	4.7	0.19	1.3	0.1	0.7	0.01	0	0	0
1455	M	134	4.56	0.390	85.5	29.4	15.6	162	8.8	0.57	5.1	0.27	2.3	0.11	1	0.05	0.4	0.01	0
1456	M	139	4.74	0.408	86.1	29.3	13.1	262	11.1	0.71	7.9	0.22	2.5	0.07	0.7	0	0	0	0
1457	M	117	4.33	0.358	82.7	27.0	12.6	151	2.7	0.36	1	0.45	1.2	0.17	0.5	0.02	0	0	0
1458	M	131	4.76	0.376	79.0	27.5	11.9	124	4.7	0.51	2.4	0.37	1.8	0.08	0.4	0.03	0.1	0	0
1459	M	147	4.97	0.444	89.3	29.6	13.4	361	9.3	0.71	6.6	0.16	1.5	0.11	1	0.01	0.1	0.01	0
1460	M	134	4.22	0.389	92.2	31.8	14.5	185	8.1	0.63	5.1	0.24	1.9	0.1	0.8	0.03	0.2	0.01	0.1
1461	F	119	4.26	0.363	85.2	27.9	13.4	247	4.8	0.73	3.5	0.16	0.8	0.09	0.4	0.03	0.1	0	0
1462	M	116	3.55	0.322	90.7	32.7	13.8	211	4.4	0.58	2.6	0.31	1.3	0.1	0.5	0	0	0.01	0
1463	F	123	4.13	0.357	86.4	29.8	12.7	124	2.1	0.44	0.9	0.51	1.1	0.04	0.1	0.01	0	0.01	0
1464	M	120	4.16	0.351	84.4	28.8	13.2	169	9.8	0.7	6.9	0.21	2.1	0.08	0.8	0.01	0.1	0	0
1465	M	121	4.15	0.357	86.0	29.2	13.2	171	10.0	0.71	7.1	0.21	2.1	0.07	0.7	0.01	0.1	0	0
1466	M	109	4.28	0.342	79.9	25.5	14.8	441	8.7	0.8	6.9	0.11	1	0.09	0.8	0	0	0	0
1467	M	108	4.02	0.325	80.8	26.9	12.0	223	4.4	0.56	2.5	0.29	1.3	0.09	0.4	0.05	0.2	0.01	0
1468	F	100	3.40	0.291	85.6	29.4	13.3	97	9.6	0.78	7.5	0.15	1.4	0.06	0.6	0	0	0	0
1469	F	109	3.71	0.322	86.8	29.4	12.8	138	11.7	0.85	10	0.08	1	0.06	0.7	0.01	0.1	0	0
1470	F	103	3.45	0.314	91.0	29.9	14.9	59	7.8	0.79	6.2	0.11	0.9	0.09	0.7	0.01	0	0	0
1471	F	103	3.56	0.315	88.5	28.9	19.5	158	10.3	0.77	7.9	0.18	1.8	0.05	0.5	0	0	0	0
1472	F	127	4.82	0.391	81.1	26.3	13.7	387	4.9	0.56	2.7	0.36	1.7	0.05	0.2	0.03	0.1	0.01	0
1473	F	122	3.94	0.358	90.9	31.0	13.3	619	11.2	0.71	8	0.19	2.1	0.07	0.8	0.02	0.2	0.01	0.1
1474	F	123	4.17	0.353	84.7	29.5	13.0	166	5.9	0.66	3.9	0.22	1.3	0.09	0.5	0.03	0.2	0.01	0
1475	F	102	3.51	0.296	84.3	29.1	12.5	322	6.6	0.73	4.8	0.15	1	0.09	0.6	0.02	0.1	0.01	0
1476	F	110	3.75	0.330	88.0	29.3	14.4	194	7.4	0.75	5.6	0.18	1.3	0.05	0.4	0.01	0.1	0	0
1477	F	142	5.06	0.415	82.0	28.1	14.6	186	5.5	0.51	2.8	0.37	2	0.1	0.5	0.01	0.1	0.01	0
1478	F	134	4.28	0.383	89.5	31.3	11.8	322	13.3	0.63	8.3	0.26	3.5	0.07	0.9	0.04	0.6	0.01	0.1
1479	F	143	4.98	0.420	84.3	28.7	13.6	301	7.6	0.69	5.2	0.24	1.8	0.07	0.5	0	0	0	0
1480	F	121	4.65	0.376	80.9	26.0	14.0	203	10.5	0.68	7.1	0.21	2.2	0.05	0.6	0.05	0.5	0	0
1481	F	120	3.80	0.323	85.0	31.6	11.9	157	5.6	0.71	4	0.16	0.9	0.1	0.6	0.03	0.2	0	0
1482	F	126	4.28	0.387	90.4	29.4	12.8	381	9.8	0.6	5.9	0.31	3.1	0.05	0.5	0.03	0.3	0	0
1483	F	132	4.64	0.404	87.1	28.4	12.9	204	6.3	0.59	3.7	0.31	2	0.09	0.6	0.01	0	0.01	0
1484	F	117	3.94	0.358	90.9	29.7	13.0	207	3.6	0.5	1.8	0.39	1.4	0.1	0.4	0.01	0	0	0
1485	M	139	5.29	0.431	81.5	26.3	13.6	203	5.4	0.46	2.5	0.39	2.1	0.09	0.5	0.04	0.2	0.01	0
1486	M	119	3.94	0.344	87.3	30.2	12.6	254	6.8	0.76	5.2	0.14	1	0.07	0.5	0.02	0.1	0	0
1487	M	154	5.70	0.460	80.7	27.0	13.5	187	7.8	0.37	2.9	0.52	4.1	0.07	0.6	0.03	0.2	0.01	0.1
1488	M	154	5.59	0.454	81.2	27.5	13.6	183	7.8	0.39	3	0.51	4	0.07	0.6	0.03	0.2	0.01	0
1489	M	162	5.61	0.468	83.4	28.9	12.3	188	7.2	0.82	5.9	0.13	1	0.05	0.3	0	0	0	0
1490	F	111	4.04	0.328	81.2	27.5	14.4	215	9.9	0.63	6.3	0.22	2.2	0.07	0.7	0.07	0.7	0.01	0.1
1491	F	109	3.67	0.316	86.1	29.7	17.1	155	13.1	0.86	11.2	0.06	0.8	0.08	1	0	0	0	0
1492	F	109	3.79	0.310	81.8	28.8	13.2	410	15.4	0.9	13.9	0.06	0.9	0.03	0.4	0.01	0.1	0	0.1
1493	F	132	4.65	0.401	86.2	28.4	13.2	276	7.4	0.6	4.5	0.29	2.1	0.07	0.5	0.04	0.3	0.01	0.1
1494	F	147	5.03	0.435	86.5	29.2	13.4	262	10.4	0.67	7	0.23	2.4	0.06	0.6	0.03	0.3	0.01	0.1
1495	F	115	3.81	0.338	88.7	30.2	13.6	157	6.7	0.67	4.5	0.2	1.3	0.11	0.7	0.02	0.1	0	0
1496	M	157	5.48	0.462	84.3	28.6	11.9	201	6.4	0.67	4.3	0.23	1.5	0.07	0.5	0.02	0.1	0.01	0.1
1497	M	147	4.87	0.415	85.2	30.2	14.0	313	13.8	0.85	11.8	0.1	1.4	0.05	0.7	0	0	0	0
1498	F	109	3.95	0.323	81.8	27.6	13.0	315	8.2	0.73	6	0.2	1.6	0.07	0.6	0	0	0	0
1499	F	126	4.00	0.371	92.8	31.5	12.3	153	6.4	0.62	4	0.29	1.9	0.07	0.5	0.01	0.1	0.01	0
1500	F	144	4.59	0.404	88.0	31.4	12.3	276	6.6	0.6	4	0.29	1.9	0.08	0.5	0.03	0.2	0.01	0
1501	M	159	5.56	0.456	82.0	28.6	12.4	224	13.8	0.71	9.8	0.18	2.5	0.09	1.3	0.01	0.2	0	0
1502	M	128	4.11	0.377	91.7	31.1	14.6	287	30.1	0.83	25.1	0.13	3.8	0.04	1.1	0	0.1	0	0.1
1503	F	107	5.92	0.348	58.8	18.1	17.7	297	5.9	0.49	2.9	0.42	2.5	0.07	0.4	0.02	0.1	0.01	0.1
1504	F	121	4.19	0.362	86.4	28.9	13.0	377	9.3	0.58	5.4	0.28	2.6	0.09	0.8	0.04	0.3	0.01	0.1
1505	F	110	4.02	0.351	87.3	27.4	14.9	279	8.4	0.65	5.4	0.22	1.8	0.14	1.1	0	0	0	0
1506	M	101	3.76	0.306	81.4	26.9	14.0	270	5.7	0.55	3.1	0.31	1.8	0.1	0.6	0.03	0.2	0.01	0
1507	F	164	5.65	0.470	83.2	29.0	12.8	480	11.3	0.8	9	0.14	1.6	0.05	0.6	0	0	0.01	0.1
1508	M	116	3.17	0.316	99.7	36.6	15.4	109	9.0	0.71	6.4	0.12	1	0.16	1.4	0.01	0.1	0.01	0.1
1509	F	138	4.78	0.392	82.0	28.9	13.6	309	11.6	0.72	8.3	0.21	2.5	0.06	0.6	0.01	0.1	0	0
1510	F	105	3.66	0.314	85.8	28.7	13.2	203	10.6	0.65	6.9	0.24	2.6	0.09	1	0.01	0.1	0.01	0.1
1511	F	136	4.59	0.398	86.7	29.6	13.1	254	12.4	0.83	10.3	0.09	1.2	0.06	0.8	0.01	0.2	0	0
1512	F	154	4.99	0.459	92.0	30.9	13.4	334	12.0	0.61	7.4	0.29	3.5	0.07	0.9	0.02	0.2	0.01	0.1
1513	F	117	3.70	0.343	92.7	31.6	12.5	221	4.1	0.65	2.7	0.23	1	0.09	0.4	0.01	0.1	0.01	0.1
1514	F	116	5.13	0.356	69.4	22.6	15.0	195	6.7	0.69	4.6	0.2	1.3	0.1	0.7	0.01	0.1	0	0
1515	M	141	4.99	0.405	81.2	28.3	12.8	208	18.3	0.89	16.4	0.06	1.1	0.05	0.8	0	0	0	0.1
1516	M	130	4.34	0.379	87.3	30.0	13.6	398	10.8	0.62	6.7	0.24	2.5	0.1	1.1	0.04	0.5	0	0
1517	M	134	4.42	0.394	89.1	30.3	12.9	218	5.2	0.51	2.6	0.37	1.9	0.09	0.5	0.03	0.2	0.01	0
1518	M	129	4.89	0.426	87.1	26.4	12.7	211	7.1	0.45	3.2	0.47	3.3	0.07	0.5	0.01	0.1	0.01	0
1519	F	111	4.16	0.337	81.0	26.7	25.8	200	6.2	0.88	5.4	0.08	0.5	0.03	0.2	0	0	0.01	0
1520	F	136	4.60	0.398	86.5	29.6	12.6	190	7.8	0.51	4	0.33	2.6	0.09	0.7	0.06	0.5	0.01	0.1
1521	F	126	4.15	0.383	92.3	30.4	13.2	211	8.3	0.7	5.8	0.2	1.7	0.09	0.7	0.01	0.1	0	0
1522	M	159	5.01	0.452	90.2	31.7	15.0	96	6.1	0.46	2.8	0.4	2.4	0.13	0.8	0.01	0.1	0	0
1523	F	127	4.14	0.364	87.9	30.7	11.4	185	3.8	0.33	1.3	0.48	1.8	0.08	0.3	0.1	0.4	0.01	0
1524	F	128	4.52	0.381	84.3	28.3	14.5	283	5.3	0.56	3	0.32	1.7	0.07	0.4	0.04	0.2	0.01	0
1525	F	124	4.36	0.362	83.0	28.4	13.0	232	3.5	0.49	1.7	0.42	1.5	0.05	0.2	0.04	0.1	0	0
1526	F	146	4.77	0.425	89.1	30.6	14.2	251	7.8	0.71	5.5	0.19	1.5	0.09	0.7	0.01	0.1	0.01	0
1527	F	130	4.97	0.393	79.1	26.2	14.9	294	10.4	0.77	8	0.09	0.9	0.1	1.1	0.04	0.4	0	0
1528	F	103	3.44	0.301	87.5	29.9	13.9	338	7.4	0.61	4.5	0.3	2.2	0.06	0.4	0.03	0.2	0.01	0
1529	F	133	4.53	0.374	82.6	29.4	14.4	207	7.1	0.55	3.9	0.37	2.6	0.08	0.5	0.01	0	0	0
1530	F	118	4.17	0.355	85.1	28.3	13.4	338	7.5	0.69	5.1	0.21	1.6	0.07	0.5	0.03	0.2	0.01	0.1
1531	F	133	4.48	0.384	85.7	29.7	11.8	251	7.1	0.66	4.7	0.24	1.7	0.09	0.6	0.01	0.1	0	0
1532	F	118	4.16	0.345	82.9	28.4	16.3	179	4.0	0.73	2.9	0.18	0.7	0.05	0.2	0.04	0.2	0.01	0
1533	F	103	4.33	0.320	73.9	23.8	16.8	282	3.5	0.44	1.5	0.43	1.5	0.11	0.4	0.02	0.1	0.01	0
1534	F	110	3.50	0.316	90.3	31.4	13.2	184	9.7	0.75	7.3	0.18	1.7	0.06	0.6	0.01	0.1	0	0
1535	M	151	5.36	0.434	81.0	28.2	13.0	282	6.5	0.57	3.7	0.29	1.9	0.11	0.7	0.03	0.2	0.01	0.1
1536	F	128	5.07	0.399	78.7	25.2	16.0	272	3.8	0.55	2.1	0.29	1.1	0.1	0.4	0.06	0.2	0.01	0
1537	M	121	4.36	0.368	84.4	27.8	15.4	152	8.4	0.67	5.7	0.22	1.8	0.08	0.6	0.03	0.3	0	0
1538	F	108	3.99	0.318	79.7	27.1	13.7	170	9.6	0.73	7	0.2	1.9	0.05	0.5	0.02	0.2	0	0
1539	M	113	4.36	0.354	81.2	25.9	14.4	296	13.8	0.81	11.2	0.13	1.8	0.05	0.7	0	0	0	0
1540	F	124	4.14	0.366	88.4	30.0	12.7	277	6.9	0.56	3.9	0.36	2.5	0.06	0.4	0.02	0.1	0	0
1541	F	115	3.65	0.348	95.3	31.5	14.7	405	5.7	0.66	3.8	0.2	1.2	0.11	0.6	0.02	0.1	0.01	0
1542	F	132	4.41	0.395	89.6	29.9	13.5	194	5.0	0.47	2.3	0.44	2.2	0.06	0.3	0.03	0.1	0	0
1543	M	159	4.99	0.457	91.6	31.9	12.4	244	10.4	0.65	6.7	0.28	2.9	0.07	0.7	0.01	0.1	0	0
1544	M	144	5.17	0.439	84.9	27.9	13.7	176	7.4	0.75	5.6	0.13	0.9	0.12	0.9	0.01	0	0	0
1545	M	146	5.19	0.422	81.3	28.1	12.9	411	11.2	0.77	8.6	0.14	1.6	0.05	0.6	0.04	0.4	0	0
1546	F	120	4.51	0.366	81.2	26.6	13.4	258	5.4	0.41	2.2	0.48	2.6	0.09	0.5	0.02	0.1	0.01	0
1547	F	136	4.44	0.380	85.6	30.6	13.5	151	11.1	0.9	10	0.05	0.5	0.05	0.6	0	0	0	0
1548	M	150	5.03	0.423	84.1	29.8	12.6	248	8.6	0.55	4.7	0.29	2.5	0.09	0.8	0.06	0.6	0	0
1549	F	121	4.72	0.356	75.4	25.6	13.5	200	5.4	0.59	3.2	0.31	1.7	0.06	0.3	0.05	0.3	0	0
1550	F	155	5.21	0.431	82.7	29.8	12.3	444	10.1	0.75	7.5	0.17	1.7	0.08	0.8	0	0	0	0
1551	M	150	5.16	0.434	84.1	29.1	12.6	187	7.5	0.51	3.8	0.32	2.4	0.13	1	0.03	0.2	0.01	0.1
1552	F	126	4.27	0.358	83.8	29.5	12.2	236	7.7	0.72	5.6	0.16	1.2	0.09	0.7	0.03	0.2	0	0
1553	F	134	5.02	0.430	85.7	26.7	15.4	154	5.2	0.53	2.7	0.32	1.6	0.12	0.6	0.03	0.1	0.01	0.1
1554	F	148	4.90	0.430	87.8	30.2	13.3	246	8.8	0.66	5.8	0.2	1.7	0.08	0.7	0.07	0.6	0.01	0.1
1555	F	118	4.01	0.327	81.5	29.4	12.8	222	10.4	0.85	8.8	0.1	1.1	0.05	0.5	0	0	0	0
1556	F	128	4.43	0.365	82.4	28.9	12.5	326	6.7	0.62	4.2	0.24	1.6	0.07	0.5	0.06	0.4	0.01	0.1
1557	M	149	4.86	0.434	89.3	30.7	12.5	227	10.3	0.63	6.5	0.23	2.4	0.09	0.9	0.04	0.4	0.01	0.1
1558	F	136	4.77	0.402	84.3	28.5	14.8	312	14.2	0.76	10.8	0.18	2.5	0.05	0.6	0.01	0.1	0	0.1
1559	F	131	4.38	0.373	85.2	29.9	12.5		7.5	0.59	4.4	0.31	2.3	0.06	0.5	0.03	0.2	0.01	0.1
1560	M	147	4.51	0.395	87.6	32.6	12.4	135	4.6	0.48	2.2	0.44	2	0.08	0.4	0	0	0	0
1561	F	121	4.28	0.362	84.6	28.3	14.2	364	9.7	0.58	5.6	0.33	3.2	0.07	0.7	0.01	0.1	0.01	0.1
1562	F	136	4.33	0.383	88.5	31.4	13.0	251	17.3	0.89	15.4	0.06	1	0.05	0.9	0	0	0	0.1
1563	F	137	4.16	0.411	98.8	32.9	13.6	422	10.2	0.57	5.8	0.31	3.2	0.1	1	0.02	0.2	0.01	0.1
1564	F	139	4.90	0.404	82.4	28.4	13.1	183	4.6	0.87	4	0.05	0.2	0.07	0.3	0.01	0	0	0
1565	F	118	4.66	0.357	76.6	25.3	13.8	383	7.0	0.63	4.4	0.27	1.9	0.08	0.6	0.02	0.1	0	0
1566	F	134	4.29	0.387	90.2	31.2	13.3	259	8.5	0.47	4	0.42	3.6	0.07	0.6	0.03	0.3	0.01	0.1
1567	M	140	4.63	0.402	86.8	30.2	12.8	267	6.1	0.63	3.9	0.28	1.7	0.08	0.5	0	0	0	0
1568	M	100	3.54	0.307	86.7	28.2	16.5	254	7.1	0.77	5.5	0.09	0.7	0.11	0.8	0.02	0.1	0	0
1569	F	110	4.03	0.326	80.9	27.3	12.9	188	14.6	0.87	12.7	0.08	1.1	0.06	0.8	0	0	0	0
1570	F	118	3.92	0.337	86.0	30.1	12.0	207	4.8	0.59	2.8	0.33	1.6	0.08	0.4	0.01	0	0	0
1571	F	148	4.95	0.422	85.3	29.9	13.2	217	8.3	0.59	4.9	0.34	2.8	0.06	0.5	0.01	0.1	0	0
1572	F	113	3.55	0.327	92.1	31.8	13.7	153	9.5	0.69	6.5	0.24	2.3	0.07	0.6	0	0	0.01	0.1
1573	F	120	3.96	0.359	90.7	30.3	11.5	265	9.2	0.69	6.3	0.19	1.8	0.06	0.6	0.05	0.5	0.01	0
1574	F	122	3.95	0.347	87.8	30.9	11.4	255	5.4	0.63	3.4	0.24	1.3	0.12	0.6	0.01	0	0	0
1575	F	131	4.61	0.379	82.2	28.4	13.0	188	11.9	0.81	9.7	0.1	1.2	0.08	1	0	0	0	0
1576	F	110	4.21	0.313	74.3	26.1	15.0	230	6.7	0.57	3.8	0.31	2.1	0.09	0.6	0.02	0.1	0	0
1577	F	100	3.52	0.308	87.5	28.4	13.9	411	10.4	0.7	7.3	0.21	2.1	0.08	0.9	0.01	0.1	0	0
1578	M	158	5.26	0.449	85.4	30.0	12.7	301	16.7	0.9	15	0.08	1.3	0.02	0.3	0	0	0	0
1579	F	121	3.95	0.354	89.6	30.6	13.3	175	21.6	0.89	19.2	0.07	1.5	0.04	0.8	0	0	0	0
1580	F	120	4.52	0.365	80.8	26.5	13.0	242	18.9	0.86	16.3	0.06	1.1	0.08	1.5	0	0	0	0
1581	F	117	4.32	0.343	79.4	27.1	13.0	315	16.0	0.74	11.8	0.2	3.3	0.04	0.6	0.01	0.2	0	0.1
1582	F	114	3.98	0.335	84.2	28.6	13.4	333	9.1	0.36	3.2	0.52	4.8	0.05	0.4	0.07	0.6	0	0
1583	F	121	4.35	0.362	83.2	27.8	15.7	218	5.1	0.53	2.7	0.36	1.8	0.09	0.4	0.02	0.1	0	0
1584	F	130	3.77	0.362	96.0	34.5	11.6	131	4.9	0.79	3.9	0.09	0.4	0.12	0.6	0	0	0	0
1585	F	111	3.59	0.313	87.2	30.9	12.5	248	8.7	0.71	6.2	0.21	1.8	0.07	0.6	0.01	0.1	0	0
1586	M	125	4.12	0.336	81.6	30.3	14.1	97	7.8	0.21	1.6	0.65	5.1	0.1	0.7	0.04	0.3	0	0
1587	F	118	3.92	0.338	86.2	30.1	13.2	142	12.6	0.84	10.6	0.08	1	0.08	1	0	0	0	0
1588	M	133	4.22	0.381	90.3	31.5	12.5	224	9.2	0.59	5.5	0.3	2.7	0.1	0.9	0.01	0.1	0	0
1589	F	114	3.78	0.340	89.9	30.2	14.9	84	8.2	0.74	6.1	0.16	1.3	0.09	0.7	0.01	0.1	0	0
1590	F	115	3.81	0.342	89.8	30.2	15.0	81	8.4	0.73	6.1	0.16	1.3	0.1	0.8	0.01	0.1	0	0
1591	F	135	5.14	0.418	81.3	26.3	14.0	227	8.0	0.62	4.9	0.3	2.4	0.06	0.5	0.02	0.2	0.01	0
1592	F	113	5.29	0.349	66.0	21.4	14.4	384	8.1	0.67	5.4	0.2	1.6	0.06	0.5	0.07	0.5	0.01	0
1593	F	117	4.68	0.354	75.6	25.0	15.9	265	18.5	0.81	15	0.13	2.5	0.05	1	0	0.1	0	0
1594	F	145	4.79	0.417	87.1	30.3	14.3	260	9.5	0.69	6.5	0.24	2.3	0.06	0.5	0.02	0.1	0	0
1595	F	121	3.83	0.335	87.5	31.6	12.7	286	11.5	0.81	9.3	0.15	1.7	0.04	0.4	0	0	0	0
1596	F	123	4.06	0.349	86.0	30.3	12.1	235	10.3	0.7	7.2	0.16	1.6	0.14	1.5	0	0	0	0
1597	F	120	3.71	0.339	91.4	32.3	13.0	284	10.0	0.57	5.7	0.33	3.3	0.09	0.9	0.02	0.2	0	0
1598	F	113	4.14	0.334	80.7	27.3	11.9	314	11.2	0.69	7.7	0.21	2.3	0.09	1	0.02	0.2	0	0
1599	F	145	4.85	0.412	84.9	29.9	12.9	272	12.9	0.79	10.2	0.12	1.5	0.09	1.1	0	0	0	0
1600	M	131	4.36	0.384	88.1	30.0	14.6	155	7.2	0.78	5.6	0.09	0.6	0.11	0.8	0.02	0.2	0	0
1601	F	129	4.55	0.380	83.5	28.4	12.5	293	8.4	0.49	4.1	0.35	3	0.09	0.7	0.07	0.6	0.01	0.1
1602	F	118	3.71	0.348	93.8	31.8	12.9	249	5.2	0.57	2.9	0.33	1.7	0.09	0.5	0.01	0.1	0	0
1603	F	129	4.44	0.383	86.3	29.1	12.4	250	5.8	0.51	3	0.36	2.1	0.1	0.6	0.02	0.1	0.01	0
1604	F	122	4.35	0.364	83.7	28.0	12.3	239	6.3	0.43	2.7	0.41	2.6	0.09	0.5	0.06	0.4	0.01	0
1605	F	131	4.40	0.386	87.7	29.8	13.0	312	7.9	0.58	4.5	0.31	2.4	0.09	0.7	0.02	0.1	0.01	0.1
1606	M	160	5.31	0.459	86.4	30.1	12.8	243	12.1	0.91	11	0.07	0.8	0.02	0.3	0	0	0	0
1607	F	103	3.93	0.311	79.1	26.2	16.0	181	8.5	0.7	6	0.2	1.7	0.09	0.7	0.01	0.1	0	0
1608	F	107	3.61	0.317	87.8	29.6	24.0	132	13.0	0.82	10.7	0.12	1.6	0.05	0.7	0	0	0	0
1609	M	139	4.84	0.394	81.4	28.7	12.4	276	9.0	0.48	4.3	0.37	3.3	0.12	1.1	0.04	0.3	0.01	0.1
1610	F	112	3.99	0.336	84.2	28.1	12.7	199	11.6	0.81	9.4	0.1	1.2	0.09	1	0	0	0	0
1611	F	111	4.99	0.354	70.9	22.2	17.7	401	11.0	0.53	5.8	0.16	1.7	0.31	3.4	0.01	0.1	0	0
1612	F	106	3.85	0.314	81.6	27.5	12.7	249	12.9	0.77	9.9	0.16	2.1	0.05	0.6	0.02	0.2	0	0
1613	F	116	4.29	0.340	79.3	27.0	14.7	320	11.1	0.57	6.3	0.33	3.7	0.07	0.8	0.03	0.3	0	0
1614	F	125	4.25	0.352	82.8	29.4	13.0	248	5.9	0.66	3.9	0.26	1.5	0.06	0.4	0.02	0.1	0	0
1615	F	144	4.81	0.421	87.5	29.9	14.1	275	8.1	0.49	4	0.41	3.3	0.05	0.4	0.04	0.3	0.01	0
1616	M	154	4.89	0.460	94.1	31.5	13.2	283	6.1	0.53	3.2	0.34	2.1	0.07	0.5	0.05	0.3	0	0
1617	F	122	4.09	0.389	95.1	29.8	12.8	281	4.7	0.87	4.1	0.1	0.5	0.02	0.1	0.01	0.1	0	0
1618	M	145	4.65	0.409	88.0	31.2	13.9	218	6.2	0.45	2.8	0.43	2.6	0.11	0.7	0.01	0.1	0	0
1619	F	138	4.38	0.395	90.2	31.5	12.4	270	18.7	0.82	15.3	0.12	2.2	0.06	1.1	0	0.1	0	0
1620	F	137	5.67	0.430	75.8	24.2	14.5	207	7.4	0.86	6.3	0.09	0.7	0.05	0.3	0	0	0	0
1621	F	148	4.72	0.418	88.6	31.4	11.9	268	10.0	0.62	6.2	0.3	3	0.08	0.8	0	0	0	0
1622	F	128	4.35	0.365	83.9	29.4	12.8	171	10.7	0.7	7.5	0.21	2.3	0.08	0.9	0	0	0	0
1623	F	100	3.37	0.291	86.4	29.7	15.0	241	8.7	0.79	6.9	0.08	0.7	0.13	1.1	0	0	0	0
1624	F	127	5.43	0.408	75.1	23.4	15.6	256	6.8	0.56	3.8	0.34	2.3	0.07	0.5	0.03	0.2	0.01	0
1625	M	140	4.42	0.425	96.2	31.7	13.8	279	7.5	0.71	5.3	0.17	1.2	0.12	0.9	0.01	0	0	0
1626	F	125	3.99	0.371	93.0	31.3	13.9	207	5.0	0.71	3.5	0.17	0.9	0.09	0.5	0.02	0.1	0	0
1627	F	109	4.00	0.328	82.0	27.3	13.0	416	12.0	0.72	8.6	0.21	2.5	0.06	0.7	0.01	0.1	0	0
1628	F	141	4.30	0.412	95.8	32.8	15.5	328	5.3	0.65	3.4	0.23	1.2	0.1	0.5	0.01	0.1	0.01	0
1629	M	141	4.76	0.431	90.5	29.6	13.2	273	6.4	0.62	3.9	0.27	1.7	0.09	0.6	0.02	0.1	0.01	0.1
1630	F	110	4.06	0.356	87.7	27.1	15.9	277	4.6	0.44	2	0.4	1.8	0.11	0.5	0.04	0.2	0.01	0
1631	F	130	4.31	0.396	91.9	30.2	11.7	162	8.6	0.68	5.9	0.23	2	0.06	0.5	0.02	0.1	0.01	0.1
1632	M	150	5.07	0.439	86.6	29.6	12.0	189	5.6	0.57	3.2	0.33	1.8	0.09	0.5	0.01	0	0.01	0.1
1633	M	138	4.45	0.397	89.2	31.0	13.0	237	4.2	0.48	2	0.38	1.6	0.1	0.4	0.03	0.1	0.01	0
1634	F	131	4.60	0.385	83.7	28.5	13.2	205	9.8	0.61	6	0.3	2.9	0.08	0.7	0.01	0.1	0	0
1635	F	126	3.83	0.357	93.2	32.9	12.8	191	7.2	0.63	4.5	0.27	1.9	0.09	0.7	0.01	0	0	0
1636	F	138	5.16	0.421	81.6	26.7	12.8	354	6.3	0.57	3.6	0.34	2.1	0.08	0.5	0.01	0.1	0.01	0
1637	F	130	4.27	0.392	91.8	30.4	12.6	288	4.9	0.63	3.1	0.26	1.3	0.09	0.4	0.02	0.1	0.01	0
1638	F	122	4.34	0.379	87.3	28.1	14.4	231	5.2	0.58	3	0.3	1.5	0.1	0.5	0.02	0.1	0.01	0
1639	F	119	4.26	0.370	86.9	27.9	14.5	246	5.6	0.57	3.2	0.29	1.6	0.11	0.6	0.02	0.1	0.01	0
1640	F	128	4.43	0.374	84.4	28.9	13.9	272	6.4	0.49	3.1	0.43	2.8	0.05	0.3	0.02	0.1	0.01	0
1641	F	144	4.92	0.435	88.4	29.3	12.8	327	8.2	0.53	4.3	0.3	2.4	0.14	1.1	0.03	0.2	0.01	0.1
1642	F	110	4.68	0.346	73.9	23.5	18.5	354	5.5	0.56	3.1	0.33	1.8	0.1	0.5	0.01	0	0.01	0
1643	M	157	5.74	0.458	79.8	27.4	13.2	245	7.4	0.41	3.1	0.42	3.1	0.09	0.7	0.07	0.5	0.01	0
1644	F	114	3.83	0.330	86.2	29.8	12.5	265	8.4	0.67	5.6	0.2	1.7	0.11	0.9	0.02	0.2	0.01	0.1
1645	F	137	4.30	0.401	93.3	31.9	12.7	204	9.4	0.65	6.1	0.24	2.3	0.07	0.6	0.04	0.3	0	0
1646	M	148	5.67	0.438	77.2	26.1	14.6	214	4.9	0.5	2.5	0.39	1.9	0.09	0.4	0.02	0.1	0.01	0
1647	F	110	3.63	0.326	89.8	30.3	13.0	295	9.8	0.73	7.2	0.18	1.8	0.08	0.8	0.01	0	0	0
1648	F	127	4.74	0.393	82.9	26.8	13.2	240	8.1	0.49	4	0.38	3.1	0.09	0.8	0.03	0.2	0.01	0
1649	F	135	4.41	0.395	89.6	30.6	12.2	220	7.7	0.67	5.2	0.21	1.6	0.08	0.6	0.03	0.2	0.01	0
1650	F	119	4.05	0.356	87.9	29.4	15.0	277	5.6	0.7	3.9	0.21	1.2	0.08	0.4	0.01	0.1	0.01	0
1651	F	126	4.41	0.362	82.1	28.6	11.9	251	7.5	0.71	5.3	0.22	1.7	0.06	0.4	0.01	0.1	0	0
1652	F	110	3.80	0.321	84.5	28.9	13.1	214	9.1	0.68	6.2	0.25	2.3	0.05	0.4	0.01	0.1	0	0
1653	F	117	3.92	0.353	90.1	29.8	12.5	144	8.5	0.74	6.2	0.18	1.5	0.08	0.7	0	0	0	0
1654	F	128	4.69	0.383	81.7	27.3	12.6	243	6.7	0.54	3.6	0.36	2.4	0.08	0.5	0.02	0.1	0.01	0
1655	F	118	3.75	0.343	91.5	31.5	12.8	229	8.6	0.72	6.2	0.18	1.5	0.09	0.8	0.01	0.1	0	0
1656	F	114	3.85	0.357	92.7	29.6	12.2	137	2.9	0.53	1.5	0.34	1	0.1	0.3	0.01	0	0.01	0
1657	F	120	4.10	0.361	88.0	29.3	13.2	236	8.1	0.65	5.3	0.26	2.1	0.07	0.6	0.01	0.1	0.01	0
1658	M	134	4.46	0.389	87.2	30.0	14.3	307	4.8	0.6	2.9	0.29	1.4	0.08	0.4	0.02	0.1	0.01	0
1659	F	117	4.20	0.366	87.1	27.9	16.2	302	6.0	0.56	3.4	0.3	1.8	0.09	0.6	0.05	0.3	0.01	0
1660	F	125	3.82	0.368	96.3	32.7	12.7	200	8.0	0.8	6.4	0.11	0.9	0.09	0.7	0.01	0	0	0
1661	M	174	5.88	0.512	87.1	29.6	13.5	265	4.7	0.44	2	0.44	2.1	0.09	0.4	0.03	0.1	0.01	0.1
1662	F	111	4.06	0.342	84.2	27.3	13.3	271	13.0	0.72	9.4	0.16	2.1	0.09	1.2	0.02	0.3	0.01	0.1
1663	F	104	4.16	0.324	77.9	25.0	Auto analysis show dimorphic red cell population	242	7.3	0.7	5.1	0.23	1.6	0.07	0.5	0.01	0.1	0	0
1664	F	122	4.27	0.362	84.8	28.6	14.4	211	7.9	0.68	5.3	0.25	2	0.06	0.5	0	0	0	0
1665	M	132	3.85	0.373	96.9	34.3	15.1	262	4.5	0.56	2.5	0.27	1.2	0.07	0.3	0.08	0.4	0.02	0.1
1666	F	141	4.58	0.417	91.0	30.8	13.9	242	7.0	0.66	4.6	0.26	1.8	0.06	0.4	0.01	0.1	0.01	0
1667	F	138	4.62	0.398	86.1	29.9	12.4	178	11.0	0.54	5.9	0.35	3.9	0.08	0.9	0.03	0.3	0.01	0.1
1668	F	124	3.96	0.357	90.2	31.3	11.8	254	9.7	0.69	6.7	0.22	2.1	0.07	0.7	0.01	0.1	0.01	0.1
1669	F	107	3.67	0.333	90.7	29.2	13.5	164	7.9	0.78	6.2	0.13	1	0.08	0.6	0.01	0.1	0	0
1670	F	138	4.58	0.405	88.4	30.1	13.0	180	6.1	0.65	3.9	0.26	1.6	0.07	0.4	0.02	0.1	0.01	0
1671	F	110	3.65	0.321	87.9	30.1	12.9	200	8.1	0.78	6.4	0.14	1.1	0.07	0.5	0.01	0.1	0	0
1672	F	122	4.08	0.372	91.2	29.9	12.8	251	7.6	0.58	4.4	0.25	1.9	0.15	1.2	0.02	0.1	0	0
1673	M	146	4.77	0.427	89.5	30.6	13.7	228	8.6	0.73	6.3	0.19	1.6	0.06	0.5	0.02	0.2	0	0
1674	F	117	4.61	0.354	76.8	25.4	15.5	204	4.3	0.59	2.5	0.28	1.2	0.11	0.5	0.01	0.1	0.01	0
1675	M	128	4.30	0.376	87.4	29.8	12.8	278	5.6	0.48	2.7	0.39	2.2	0.11	0.6	0.01	0.1	0.01	0.1
1676	M	111	3.92	0.325	82.9	28.3	13.0	280	4.7	0.53	2.5	0.36	1.7	0.08	0.4	0.02	0.1	0.01	0
1677	F	121	4.43	0.368	83.1	27.3	14.8	270	6.0	0.59	3.5	0.3	1.8	0.07	0.4	0.04	0.3	0	0
1678	F	135	4.81	0.397	82.5	28.1	12.9	184	5.4	0.45	2.4	0.44	2.4	0.09	0.5	0.02	0.1	0.01	0
1679	F	114	3.99	0.325	81.5	28.6	13.2	194	6.4	0.66	4.2	0.23	1.4	0.09	0.6	0.03	0.2	0	0
1680	F	130	4.56	0.397	87.1	28.5	13.3	254	10.9	0.5	5.4	0.39	4.3	0.09	0.9	0.02	0.2	0.01	0.1
1681	F	103	3.69	0.306	82.9	27.9	12.8	298	9.5	0.74	7	0.16	1.5	0.06	0.6	0.04	0.4	0	0
1682	M	151	5.04	0.441	87.5	30.0	12.2	268	7.5	0.53	4	0.39	2.9	0.06	0.4	0.02	0.1	0	0
1683	F	114	4.31	0.339	78.7	26.5	13.8	224	8.4	0.72	6.1	0.22	1.8	0.06	0.5	0	0	0	0
1684	M	150	5.47	0.433	79.2	27.4	12.0	176	4.0	0.51	2	0.39	1.6	0.06	0.3	0.03	0.1	0.01	0
1685	F	150	5.29	0.448	84.7	28.4	13.0	220	7.1	0.51	3.6	0.42	2.9	0.07	0.5	0.01	0.1	0	0
1686	F	121	4.37	0.369	84.4	27.7	13.2	371	14.2	0.72	10.2	0.2	2.8	0.08	1.1	0.01	0.1	0.01	0.1
1687	F	123	3.70	0.366	98.9	33.2	12.8	290	8.0	0.7	5.6	0.18	1.4	0.1	0.8	0.01	0.1	0.01	0
1688	M	165	5.75	0.469	81.6	28.7	12.2	259	4.9	0.56	2.7	0.34	1.7	0.08	0.4	0.02	0.1	0.01	0
1689	F	135	4.29	0.390	90.9	31.5	12.3	293	9.3	0.73	6.8	0.19	1.7	0.05	0.5	0.02	0.2	0.01	0
1690	F	130	4.68	0.367	78.4	27.8	13.7	226	8.3	0.42	3.5	0.49	4.1	0.08	0.6	0.01	0	0	0
1691	F	111	4.86	0.329	67.7	22.8	14.6	263	4.8	0.55	2.6	0.34	1.6	0.1	0.5	0.01	0	0	0
1692	F	142	5.25	0.417	79.4	27.0	11.9	258	9.8	0.62	6.1	0.31	3	0.05	0.5	0.02	0.2	0	0
1693	F	140	4.78	0.409	85.6	29.3	12.1	326	12.4	0.52	6.5	0.36	4.4	0.07	0.9	0.04	0.5	0.01	0.1
1694	M	144	5.00	0.409	81.8	28.8	12.1	176	5.0	0.45	2.2	0.44	2.2	0.08	0.4	0.02	0.1	0.01	0
1695	M	151	5.32	0.445	83.6	28.4	12.4	220	6.3	0.56	3.5	0.34	2.1	0.09	0.5	0.01	0.1	0.01	0
1696	F	106	3.46	0.307	88.7	30.6	13.3	354	12.3	0.7	8.6	0.21	2.5	0.07	0.8	0.02	0.3	0.01	0.1
1697	M	135	4.72	0.389	82.4	28.6	12.6	384	12.8	0.61	7.7	0.3	3.8	0.06	0.7	0.03	0.4	0.01	0.1
1698	F	131	4.42	0.386	87.3	29.6	11.3	217	6.6	0.53	3.5	0.38	2.5	0.07	0.4	0.02	0.1	0.01	0
1699	M	148	4.65	0.427	91.8	31.8	12.9	294	6.3	0.56	3.5	0.29	1.8	0.11	0.7	0.03	0.2	0.01	0.1
1700	F	128	4.77	0.389	81.6	26.8	14.6	265	10.4	0.71	7.4	0.2	2.1	0.06	0.7	0.01	0.1	0	0
1701	F	134	4.59	0.400	87.1	29.2	12.8	271	6.6	0.52	3.4	0.36	2.4	0.09	0.6	0.02	0.1	0.01	0.1
1702	F	133	4.54	0.395	87.0	29.3	12.8	269	6.7	0.51	3.4	0.39	2.6	0.07	0.5	0.02	0.1	0.01	0
1703	F	128	4.41	0.377	85.5	29.0	13.0	286	6.2	0.54	3.4	0.37	2.3	0.06	0.4	0.02	0.1	0.01	0
1704	M	126	4.17	0.340	81.5	30.2	14.7	380	9.5	0.35	3.3	0.52	4.9	0.08	0.8	0.04	0.4	0.01	0.1
1705	F	124	4.46	0.366	82.1	27.8	12.7	229	5.0	0.84	4.2	0.07	0.3	0.09	0.4	0	0	0	0
1706	F	137	4.51	0.397	88.0	30.4	11.7	241	10.5	0.57	6	0.33	3.5	0.07	0.7	0.03	0.3	0	0
1707	M	143	4.64	0.412	88.8	30.8	12.8	338	13.5	0.88	11.8	0.1	1.3	0.03	0.4	0	0	0	0
1708	M	151	5.39	0.450	83.5	28.0	13.5	267	9.1	0.51	4.7	0.38	3.4	0.1	0.9	0.01	0.1	0	0
1709	F	119	4.61	0.340	73.8	25.8	13.7	282	9.4	0.53	4.9	0.17	1.6	0.08	0.8	0.23	2.1	0	0
1710	F	105	3.44	0.309	89.8	30.5	12.7	259	4.4	0.38	1.7	0.51	2.3	0.09	0.4	0.01	0.1	0	0
1711	M	115	3.34	0.334	100.0	34.4	13.1	80	4.0	0.52	2.1	0.34	1.3	0.14	0.5	0.01	0	0	0
1712	F	113	4.11	0.329	80.0	27.5	15.8	198	9.7	0.72	7	0.16	1.6	0.11	1	0.01	0	0	0
1713	F	111	4.03	0.340	84.4	27.5	14.7	310	11.5	0.71	8.1	0.2	2.2	0.08	0.9	0.02	0.2	0	0
1714	F	118	4.54	0.358	78.9	26.0	13.8	215	6.3	0.61	3.8	0.29	1.8	0.08	0.5	0.02	0.1	0.01	0
1715	F	147	4.82	0.424	88.0	30.5	12.5	165	7.7	0.56	4.3	0.3	2.3	0.13	1	0.01	0.1	0	0
1716	M	112	3.99	0.341	85.5	28.1	15.3	139	10.8	0.64	6.9	0.25	2.7	0.08	0.9	0.03	0.3	0	0
1717	F	120	5.17	0.374	72.3	23.2	17.8	177	13.1	0.77	10.1	0.16	2.1	0.07	0.9	0	0	0	0
1718	F	101	4.28	0.314	73.4	23.6	15.2	240	10.8	0.74	8	0.16	1.7	0.09	1	0.01	0.1	0	0
1719	F	126	4.46	0.364	81.6	28.3	16.3	213	5.4	0.47	2.6	0.38	2	0.14	0.8	0.01	0	0	0
1720	F	107	3.11	0.294	94.5	34.4	16.1	188	5.1	0.59	3	0.34	1.7	0.06	0.3	0	0	0	0
1721	F	141	4.85	0.405	83.5	29.1	13.8	287	9.4	0.62	5.8	0.3	2.8	0.06	0.6	0.02	0.1	0	0
1722	F	136	4.21	0.383	91.0	32.3	11.9	2	6.8	0.64	4.4	0.29	1.9	0.07	0.4	0	0	0	0
1723	F	181	5.89	0.557	94.6	30.7	21.1	198	7.7	0.72	5.5	0.14	1.1	0.13	1	0.02	0.1	0.01	0
1724	M	114	3.84	0.346	90.1	29.7	13.0	243	10.0	0.72	7.2	0.17	1.7	0.11	1.1	0	0	0	0
1725	F	145	4.54	0.429	94.5	31.9	12.5	208	5.5	0.43	2.3	0.5	2.8	0.07	0.4	0	0	0	0
1726	F	118	3.91	0.336	85.9	30.2	12.2	40	6.2	0.85	5.3	0.11	0.7	0.02	0.1	0.02	0.1	0	0
1727	F	143	4.81	0.376	78.2	29.7	12.6	209	16.1	0.72	11.6	0.21	3.4	0.06	1	0	0	0.01	0.1
1728	F	106	3.55	0.309	87.0	29.9	13.6	323	6.4	0.65	4.1	0.24	1.5	0.08	0.5	0.03	0.2	0.01	0
1729	M	111	4.09	0.335	81.9	27.1	13.3	229	8.0	0.62	4.9	0.26	2.1	0.08	0.6	0.04	0.3	0	0
1730	M	134	4.56	0.385	84.4	29.4	13.6	465	8.6	0.89	7.6	0.08	0.6	0.04	0.3	0	0	0	0
1731	M	138	4.84	0.412	85.1	28.5	14.3	255	5.9	0.53	3.1	0.31	1.8	0.13	0.8	0.02	0.1	0	0
1732	F	117	3.90	0.334	85.6	30.0	12.3	234	11.4	0.72	8.3	0.19	2.1	0.09	1	0	0	0	0
1733	F	101	3.38	0.300	88.8	29.9	15.1	755	19.5	0.81	15.8	0.1	1.9	0.08	1.5	0.01	0.2	0.01	0.1
1734	F	123	4.43	0.371	83.7	27.8	13.2	291	6.7	0.61	4.1	0.31	2.1	0.07	0.5	0	0	0.01	0.1
1735	M	128	4.29	0.360	83.9	29.8	12.8	269	12.3	0.58	7.2	0.33	4.1	0.07	0.9	0.02	0.2	0	0
1736	F	122	4.86	0.381	78.4	25.1	20.4	423	9.4	0.61	5.7	0.32	3	0.05	0.5	0.02	0.1	0.01	0.1
1737	F	118	4.52	0.337	74.6	26.1	13.9	112	14.4	0.74	10.7	0.13	1.9	0.12	1.7	0	0	0.01	0.1
1738	F	121	3.92	0.342	87.2	30.9	13.0	146	4.0	0.25	1	0.69	2.7	0.04	0.2	0.01	0	0.02	0.1
1739	M	110	3.93	0.328	83.5	28.0	15.7	140	11.6	0.75	8.7	0.17	2	0.06	0.7	0.02	0.2	0	0
1740	F	110	4.38	0.332	75.8	25.1	14.6	246	8.8	0.74	6.5	0.11	1	0.13	1.1	0.01	0.1	0	0
1741	F	100	3.58	0.305	85.2	27.9	15.7	349	12.5	0.73	9.1	0.16	2.1	0.09	1.1	0.01	0.2	0	0
1742	F	116	3.56	0.323	90.7	32.6	13.2	196	20.3	0.9	18.2	0.06	1.1	0.05	0.9	0	0	0	0
1743	F	114	4.24	0.348	82.1	26.9	25.7	190	4.1	0.69	2.8	0.21	0.9	0.09	0.4	0	0	0.01	0
1744	F	106	3.95	0.319	80.8	26.8	13.1	222	14.8	0.84	12.4	0.11	1.6	0.04	0.6	0.01	0.1	0	0
1745	M	112	4.10	0.337	82.2	27.3	12.1	254	4.3	0.5	2.2	0.35	1.5	0.09	0.4	0.05	0.2	0.01	0
1746	F	136	4.80	0.387	80.6	28.3	14.6	334	5.0	0.53	2.7	0.33	1.6	0.13	0.6	0.01	0	0	0
1747	F	131	4.53	0.386	85.2	28.9	12.8	395	7.2	0.62	4.4	0.26	1.9	0.1	0.7	0.01	0.1	0.01	0.1
1748	F	107	3.67	0.306	83.4	29.2	13.5	512	13.5	0.85	11.4	0.09	1.2	0.04	0.5	0.03	0.3	0	0
1749	F	108	3.70	0.321	86.8	29.2	12.6	443	6.4	0.75	4.8	0.14	0.9	0.09	0.6	0.02	0.1	0.01	0
1750	F	136	4.96	0.409	82.5	27.4	14.8	195	5.6	0.51	2.9	0.37	2.1	0.09	0.5	0.02	0.1	0.01	0.1
1751	F	123	5.01	0.371	74.1	24.6	15.6	315	11.7	0.82	9.5	0.13	1.5	0.05	0.6	0	0	0	0
1752	F	138	4.71	0.400	84.9	29.3	13.0	268	8.3	0.78	6.4	0.17	1.4	0.05	0.4	0	0	0	0
1753	F	107	4.15	0.324	78.1	25.8	16.0	181	13.0	0.91	11.8	0.05	0.7	0.03	0.4	0	0	0	0
1754	F	110	3.73	0.342	91.7	29.5	24.0	164	5.4	0.91	4.9	0.06	0.3	0.03	0.2	0	0	0	0
1755	M	140	4.67	0.395	84.6	30.0	12.2	192	6.1	0.74	4.5	0.21	1.3	0.05	0.3	0.01	0	0	0
1756	F	104	3.49	0.301	86.2	29.8	12.1	85	12.0	0.82	9.8	0.11	1.3	0.06	0.8	0	0	0	0
1757	M	152	4.86	0.440	90.5	31.3	13.2	214	13.2	0.6	7.9	0.27	3.5	0.09	1.2	0.04	0.5	0.01	0.1
1758	F	116	3.87	0.318	82.2	30.0	12.3	168	6.6	0.78	5.2	0.15	1	0.06	0.4	0.01	0.1	0	0
1759	F	114	3.59	0.324	90.3	31.8	13.2	197	18.3	0.91	16.6	0.06	1.1	0.03	0.6	0	0	0	0
1760	F	122	3.85	0.351	91.2	31.7	13.5	138	13.4	0.92	12.3	0.05	0.6	0.04	0.5	0	0	0	0
1761	F	123	4.44	0.349	78.6	27.7	12.6	280	6.4	0.58	3.7	0.33	2.1	0.07	0.5	0.01	0.1	0	0
1762	F	122	4.20	0.344	81.9	29.0	12.8	175	5.7	0.62	3.6	0.28	1.6	0.08	0.5	0.02	0.1	0	0
1763	F	111	3.78	0.324	85.7	29.4	14.2	84	3.1	0.45	1.4	0.36	1.1	0.16	0.5	0.03	0.1	0.01	0
1764	M	144	4.47	0.391	87.5	32.2	12.2	128	4.5	0.45	2	0.45	2	0.1	0.4	0	0	0	0
1765	F	121	4.50	0.362	80.4	26.9	13.4	208	9.2	0.79	7.3	0.15	1.4	0.05	0.5	0	0	0	0
1766	F	121	4.26	0.354	83.1	28.4	12.9	263	6.0	0.73	4.4	0.21	1.3	0.05	0.3	0.01	0.1	0	0
1767	F	135	4.28	0.380	88.8	31.5	12.0	226	8.4	0.68	5.7	0.19	1.6	0.11	0.9	0.02	0.2	0.01	0
1768	F	110	5.80	0.349	60.2	19.0	16.9	319	6.6	0.67	4.4	0.22	1.5	0.09	0.6	0.02	0.2	0.01	0
1769	F	100	3.47	0.300	86.5	28.8	13.1	189	8.1	0.66	5.4	0.24	1.9	0.1	0.8	0	0	0	0
1770	M	178	6.46	0.518	80.2	27.6	12.4	313	7.0	0.33	2.3	0.58	4	0.07	0.5	0.02	0.1	0	0
1771	M	138	4.58	0.405	88.4	30.1	13.1	322	10.1	0.69	7	0.23	2.4	0.07	0.7	0.01	0.1	0	0
1772	F	135	4.33	0.385	88.9	31.2	13.7	266	11.8	0.79	9.3	0.14	1.7	0.06	0.8	0	0	0	0
1773	F	123	4.54	0.370	81.5	27.1	14.2	261	10.3	0.66	6.8	0.22	2.3	0.09	1	0.02	0.2	0.01	0.1
1774	F	175	6.31	0.480	76.1	27.7	12.8	333	10.5	0.86	9	0.1	1	0.05	0.5	0	0	0	0
1775	F	140	5.48	0.409	74.6	25.5	12.3	259	10.7	0.78	8.3	0.14	1.5	0.09	0.9	0	0	0	0
1776	F	110	3.79	0.325	85.8	29.0	14.1	162	13.7	0.79	10.8	0.12	1.7	0.09	1.2	0	0	0	0
1777	F	123	3.92	0.352	89.8	31.4	12.7	229	17.6	0.75	13.3	0.18	3.1	0.07	1.2	0	0.1	0	0
1778	F	114	4.49	0.359	80.0	25.4	13.8	368	13.4	0.85	11.3	0.1	1.3	0.05	0.7	0	0	0	0
1779	M	150	5.18	0.448	86.5	29.0	13.3	217	10.1	0.78	7.9	0.13	1.3	0.08	0.8	0.01	0.1	0	0
1780	F	115	4.01	0.353	88.0	28.7	12.8	207	6.7	0.7	4.7	0.19	1.3	0.06	0.4	0.06	0.4	0	0
1781	F	150	5.68	0.417	73.4	26.4	13.1	177	4.4	0.56	2.5	0.3	1.3	0.13	0.6	0	0	0	0
1782	M	161	5.49	0.465	84.7	29.3	13.8	119	7.0	0.56	3.9	0.31	2.2	0.11	0.8	0.02	0.1	0	0
1783	M	148	5.32	0.417	78.4	27.8	12.6	349	25.6	0.87	22.3	0.07	1.7	0.06	1.5	0	0	0	0
1784	F	119	4.20	0.348	82.9	28.3	13.7	232	6.3	0.54	3.4	0.37	2.4	0.07	0.5	0.01	0.1	0	0
1785	F	143	5.26	0.396	75.3	27.2	13.1	267	10.7	0.8	8.5	0.14	1.5	0.05	0.6	0	0	0	0
1786	F	101	3.94	0.304	77.2	25.6	14.2	288	6.7	0.59	4	0.27	1.8	0.11	0.7	0.03	0.2	0	0
1787	F	130	4.61	0.378	82.0	28.2	12.7	212	3.5	0.68	2.4	0.2	0.7	0.11	0.4	0	0	0	0
1788	F	122	4.15	0.380	91.6	29.4	13.8	193	6.2	0.66	4.1	0.21	1.3	0.08	0.5	0.04	0.2	0.01	0
1789	F	151	5.59	0.445	79.6	27.0	13.9	251	7.4	0.57	4.2	0.34	2.5	0.06	0.4	0.03	0.3	0	0
1790	F	117	4.18	0.342	81.8	28.0	12.0	299	10.5	0.72	7.5	0.19	2	0.07	0.8	0.01	0.1	0	0
1791	F	106	4.03	0.314	77.9	26.3	13.6	315	8.1	0.62	5	0.25	2	0.1	0.8	0.02	0.2	0	0
1792	F	132	4.34	0.385	88.7	30.4	13.1	289	6.2	0.58	3.6	0.29	1.8	0.1	0.6	0.03	0.2	0	0
1793	F	129	3.98	0.384	96.5	32.4	12.0	289	10.1	0.67	6.8	0.23	2.3	0.09	0.9	0.01	0.1	0	0
1794	F	130	4.95	0.380	76.8	26.3	15.9	195	25.5	0.94	24	0.02	0.6	0.04	0.9	0	0	0	0.1
1795	M	157	5.01	0.443	88.4	31.3	12.5	373	12.4	0.62	7.7	0.27	3.4	0.09	1.1	0.02	0.2	0	0
1796	F	136	4.27	0.388	90.9	31.9	13.4	186	20.6	0.85	17.4	0.09	1.9	0.06	1.2	0	0	0	0
1797	F	142	4.78	0.404	84.5	29.7	13.0	289	12.4	0.73	9.1	0.14	1.8	0.09	1.2	0.03	0.4	0	0
1798	F	127	4.43	0.364	82.2	28.7	12.9	254	7.5	0.61	4.5	0.28	2.1	0.1	0.7	0.02	0.1	0.01	0.1
1799	F	128	4.39	0.366	83.4	29.2	13.4	300	6.8	0.44	3	0.45	3	0.08	0.6	0.02	0.2	0	0
1800	M	160	4.51	0.447	99.1	35.5	11.7	110	10.0	0.81	8.1	0.09	0.9	0.1	1	0	0	0	0
1801	F	131	4.30	0.360	83.7	30.5	11.8	220	8.3	0.76	6.3	0.16	1.4	0.07	0.6	0.01	0.1	0	0
1802	F	121	3.73	0.349	93.6	32.4	12.3	165	19.7	0.95	18.6	0.04	0.7	0.02	0.3	0	0	0	0
1803	M	157	5.08	0.451	88.8	30.9	12.9	251	12.8	0.7	9	0.18	2.2	0.08	1	0.04	0.5	0	0
1804	M	114	3.07	0.313	102.0	37.1	15.0	114	14.0	0.88	12.3	0.06	0.9	0.06	0.8	0	0	0	0
1805	M	149	4.66	0.412	88.4	32.0	13.2	234	14.0	0.76	10.6	0.16	2.2	0.08	1.1	0	0	0.01	0.1
1806	F	117	4.12	0.347	84.2	28.4	12.9	238	13.7	0.83	11.3	0.11	1.5	0.05	0.7	0	0.1	0	0.1
1807	F	129	4.45	0.362	81.3	29.0	12.5	266	9.7	0.67	6.5	0.25	2.4	0.08	0.7	0.01	0.1	0	0
1808	M	144	5.52	0.417	75.5	26.1	12.1	224	13.2	0.77	10.1	0.12	1.6	0.11	1.5	0	0	0	0
1809	M	171	5.80	0.472	81.4	29.5	12.9	241	14.9	0.91	13.6	0.03	0.5	0.05	0.8	0	0	0	0
1810	F	111	4.90	0.332	67.8	22.7	20.1	412	10.6	0.64	6.7	0.24	2.6	0.1	1	0.02	0.2	0	0
1811	F	116	4.29	0.338	78.8	27.0	12.3	240	15.2	0.83	12.6	0.11	1.7	0.06	0.8	0	0	0	0
1812	F	146	4.47	0.412	92.2	32.7	12.3	166	10.3	0.65	6.7	0.22	2.3	0.08	0.8	0.04	0.5	0	0
1813	F	126	4.37	0.355	81.2	28.8	13.2	286	8.0	0.59	4.7	0.29	2.4	0.09	0.7	0.02	0.2	0	0
1814	F	106	4.10	0.319	77.8	25.9	12.8	242	8.1	0.68	5.5	0.21	1.7	0.1	0.8	0.01	0.1	0	0
1815	M	137	4.69	0.390	83.2	29.2	12.0	204	8.5	0.77	6.5	0.17	1.5	0.06	0.5	0	0	0	0
1816	M	141	4.97	0.390	78.5	28.4	12.2	216	8.4	0.51	4.3	0.36	3	0.1	0.8	0.03	0.3	0	0
1817	F	121	4.26	0.351	82.4	28.4	13.9	317	11.7	0.62	7.3	0.3	3.5	0.07	0.8	0.01	0.2	0	0
1818	F	103	3.73	0.314	84.2	27.6	14.0	303	3.7	0.41	1.5	0.44	1.6	0.15	0.5	0.01	0	0	0
1819	F	105	4.30	0.336	78.1	24.4	14.0	361	9.0	0.68	6.1	0.21	1.9	0.09	0.8	0.02	0.2	0.01	0.1
1820	F	121	4.57	0.378	82.7	26.5	13.7	403	8.2	0.51	4.2	0.36	3	0.11	0.9	0.01	0.1	0.01	0
1821	F	115	3.59	0.332	92.5	32.0	15.7	272	8.5	0.65	5.5	0.25	2.2	0.07	0.6	0.02	0.2	0.01	0.1
1822	M	141	4.96	0.412	83.1	28.4	11.9	275	6.7	0.58	3.9	0.33	2.2	0.07	0.5	0.01	0.1	0.01	0.1
1823	M	147	4.87	0.439	90.1	30.2	12.5	234	3.4	0.38	1.3	0.45	1.5	0.13	0.5	0.03	0.1	0.01	0
1824	F	131	4.48	0.380	84.8	29.2	16.5	157	9.7	0.7	6.8	0.22	2.2	0.07	0.7	0.01	0.1	0.01	0
1825	F	129	4.44	0.398	89.6	29.1	13.6	387	4.9	0.48	2.4	0.38	1.9	0.11	0.5	0.02	0.1	0.01	0.1
1826	F	121	3.56	0.354	99.4	34.0	13.3	109	4.5	0.35	1.6	0.52	2.3	0.1	0.4	0.02	0.1	0.01	0
1827	M	153	4.80	0.435	90.6	31.9	12.7	208	10.3	0.65	6.7	0.26	2.7	0.08	0.8	0.01	0.1	0	0
1828	F	123	3.88	0.345	88.9	31.7	13.1	215	8.0	0.66	5.3	0.25	2	0.08	0.6	0.01	0.1	0	0
1829	F	121	3.82	0.352	92.1	31.7	13.9	263	7.7	0.44	3.4	0.48	3.7	0.06	0.4	0.03	0.2	0	0
1830	F	123	4.14	0.367	88.6	29.7	12.8	304	11.8	0.54	6.3	0.36	4.2	0.08	1	0.02	0.2	0	0
1831	F	114	4.11	0.345	83.9	27.7	13.2	277	9.3	0.61	5.7	0.31	2.9	0.06	0.6	0.02	0.1	0.01	0
1832	F	111	3.65	0.324	88.8	30.4	13.1	373	19.4	0.86	16.8	0.05	1	0.08	1.6	0	0	0	0
1833	F	126	4.60	0.376	81.7	27.4	13.0	359	8.4	0.49	4.1	0.38	3.2	0.08	0.7	0.04	0.4	0.01	0.1
1834	M	130	4.42	0.378	85.5	29.4	13.4	168	12.2	0.68	8.3	0.17	2.1	0.13	1.6	0.01	0.1	0	0
1835	M	160	5.56	0.454	81.7	28.8	13.1	274	14.8	0.73	10.8	0.19	2.8	0.06	0.9	0.01	0.2	0	0
1836	F	124	3.93	0.353	89.8	31.6	12.0	186	7.6	0.84	6.4	0.08	0.6	0.07	0.5	0.01	0.1	0	0
1837	F	131	3.99	0.383	96.0	32.8	11.7	245	9.6	0.64	6.2	0.29	2.8	0.06	0.5	0.01	0.1	0	0
1838	F	122	4.30	0.356	82.8	28.4	13.2	176	11.8	0.79	9.3	0.11	1.3	0.09	1.1	0	0	0	0
1839	F	135	4.73	0.362	76.5	28.5	12.3	261	9.0	0.57	5.1	0.29	2.6	0.12	1.1	0.01	0.1	0	0
1840	F	111	4.50	0.337	74.9	24.7	15.3	252	11.1	0.59	6.5	0.31	3.5	0.06	0.7	0.04	0.4	0.01	0.1
1841	F	120	4.11	0.344	83.7	29.2	11.9	280	6.4	0.67	4.3	0.23	1.5	0.09	0.6	0.01	0.1	0.01	0
1842	F	106	3.62	0.316	87.3	29.3	12.7	131	6.1	0.88	5.4	0.05	0.3	0.07	0.4	0.01	0	0	0
1843	F	113	4.12	0.334	81.1	27.4	13.3	318	18.4	0.79	14.5	0.12	2.3	0.07	1.4	0.02	0.3	0	0
1844	M	160	5.74	0.453	78.9	27.9	13.2	291	8.2	0.51	4.2	0.41	3.4	0.06	0.5	0.01	0.1	0.01	0
1845	F	118	4.22	0.344	81.5	28.0	13.3	198	7.4	0.65	4.8	0.25	1.8	0.09	0.7	0.01	0.1	0	0
1846	M	158	4.95	0.459	92.7	31.9	12.3	267	24.1	0.91	22	0.05	1.1	0.04	0.9	0	0	0	0
1847	F	119	3.79	0.353	93.1	31.4	13.3	191	13.3	0.8	10.7	0.13	1.7	0.07	0.9	0	0.1	0	0
1848	F	117	3.68	0.336	91.3	31.8	13.6	155	34.9	0.93	32.5	0.03	0.9	0.04	1.4	0	0	0	0.1
1849	M	141	5.12	0.401	78.3	27.5	12.6	132	10.4	0.89	9.2	0.06	0.6	0.05	0.5	0	0	0	0
1850	F	148	4.89	0.426	87.1	30.3	12.5	234	13.9	0.79	11	0.13	1.9	0.06	0.9	0.01	0.2	0	0
1851	F	105	3.55	0.304	85.6	29.6	13.6	323	5.2	0.7	3.6	0.18	0.9	0.08	0.4	0.04	0.2	0.01	0
1852	M	124	4.32	0.378	87.5	28.7	13.7	466	5.5	0.52	2.9	0.35	1.9	0.12	0.7	0.01	0.1	0	0
1853	M	111	3.10	0.315	101.6	35.8	15.4	104	14.2	0.76	10.8	0.1	1.4	0.13	1.9	0	0	0	0.1
1854	M	120	4.28	0.369	86.2	28.0	13.0	334	8.0	0.73	5.8	0.12	1	0.1	0.8	0.04	0.3	0	0
1855	F	124	4.20	0.368	87.6	29.5	12.4	248	9.6	0.69	6.6	0.24	2.3	0.07	0.6	0	0	0.01	0
1856	F	101	3.31	0.296	89.4	30.5	15.1	854	20.6	0.78	16.1	0.14	2.8	0.06	1.3	0.02	0.3	0	0.1
1857	F	134	4.75	0.396	83.4	28.2	13.0	329	7.4	0.61	4.5	0.31	2.3	0.07	0.5	0	0	0.01	0.1
1858	M	152	4.69	0.416	88.7	32.4	12.2	142	4.0	0.51	2	0.4	1.6	0.09	0.3	0	0	0.01	0
1859	F	120	4.70	0.362	77.0	25.5	12.2	239	9.1	0.71	6.4	0.18	1.7	0.1	0.9	0	0	0	0
1860	M	142	4.67	0.424	90.8	30.4	15.0	186	6.9	0.6	4.1	0.27	1.9	0.09	0.6	0.03	0.2	0.01	0.1
1861	F	119	4.70	0.373	79.4	25.3	15.1	148	15.6	0.68	10.6	0.17	2.6	0.13	2	0.02	0.3	0	0.1
1862	F	115	3.91	0.380	97.2	29.4	13.2	285	6.0	0.74	4.5	0.17	1	0.06	0.3	0.03	0.2	0	0
1863	M	100	3.60	0.293	81.4	27.8	15.5	226	19.9	0.77	15.3	0.06	1.2	0.15	3	0.01	0.3	0	0
1864	M	115	4.13	0.351	85.0	27.8	15.5	149	8.6	0.71	6.1	0.19	1.6	0.06	0.5	0.04	0.4	0.01	0
1865	M	119	4.21	0.352	83.6	28.3	13.0	246	7.6	0.64	4.8	0.23	1.7	0.13	1	0.01	0.1	0	0
1866	M	135	4.63	0.386	83.4	29.2	11.9	216	9.7	0.74	7.1	0.19	1.8	0.08	0.7	0	0	0	0
1867	F	140	4.71	0.413	87.7	29.7	12.7	464	7.5	0.55	4.2	0.33	2.4	0.09	0.7	0.02	0.2	0.01	0.1
1868	F	109	3.73	0.320	85.8	29.2	12.9	490	6.8	0.68	4.6	0.2	1.4	0.08	0.6	0.03	0.2	0.01	0
1869	F	134	4.72	0.394	83.5	28.4	14.3	184	4.8	0.36	1.7	0.52	2.5	0.1	0.5	0.02	0.1	0	0
1870	M	156	4.90	0.430	87.8	31.8	12.4	292	7.0	0.53	3.7	0.31	2.2	0.13	0.9	0.02	0.1	0.01	0.1
1871	F	127	4.75	0.363	76.4	26.7	14.4	254	8.3	0.64	5.3	0.28	2.3	0.07	0.6	0.01	0.1	0	0
1872	M	139	5.34	0.424	79.4	26.0	12.2	251	7.3	0.65	4.7	0.21	1.6	0.13	0.9	0.01	0	0.01	0
1873	M	189	6.38	0.496	77.7	29.6	12.5	272	16.3	0.74	12	0.15	2.4	0.12	1.9	0	0	0	0
1874	F	136	4.46	0.398	89.2	30.5	12.4	265	5.7	0.49	2.8	0.36	2	0.11	0.6	0.04	0.3	0.01	0
1875	F	108	4.04	0.326	80.7	26.7	16.7	188	20.5	0.9	18.4	0.05	1.1	0.05	0.9	0	0	0	0
1876	F	113	3.51	0.320	91.2	32.2	12.6	213	12.0	0.75	9	0.17	2	0.07	0.8	0.01	0.1	0	0
1877	F	115	3.43	0.322	93.9	33.5	12.0	181	21.4	0.88	18.8	0.07	1.5	0.05	1	0	0	0	0
1878	F	104	3.23	0.303	93.8	32.2	13.7	147	12.4	0.85	10.6	0.1	1.3	0.04	0.5	0	0	0	0
1879	F	128	4.32	0.365	84.5	29.6	13.8	220	5.2	0.71	3.7	0.24	1.2	0.05	0.2	0.01	0	0	0
1880	F	103	4.22	0.307	72.7	24.4	15.8	260	17.2	0.88	15.2	0.06	1	0.06	1	0	0	0	0
1881	F	103	3.70	0.304	82.2	27.8	12.1	262	14.6	0.83	12.1	0.08	1.2	0.08	1.1	0.01	0.1	0.01	0.1
1882	F	131	4.50	0.379	84.2	29.1	13.2	232	9.6	0.9	8.6	0.08	0.8	0.02	0.2	0	0	0	0
1883	F	127	4.35	0.363	83.4	29.2	12.3	155	8.3	0.74	6.2	0.16	1.4	0.09	0.7	0	0	0	0
1884	M	141	5.02	0.423	84.3	28.1	12.7	540	10.7	0.68	7.3	0.19	2	0.07	0.7	0.05	0.6	0.01	0.1
1885	F	129	4.61	0.390	84.6	28.0	14.7	194	7.9	0.72	5.7	0.21	1.6	0.07	0.6	0.01	0	0	0
1886	F	126	4.02	0.349	86.8	31.3	12.6	351	11.2	0.64	7.1	0.21	2.3	0.07	0.8	0.09	1	0	0
1887	F	107	3.32	0.314	94.6	32.2	15.0	314	4.3	0.55	2.4	0.26	1.1	0.15	0.6	0.04	0.2	0.01	0
1888	F	111	3.98	0.316	79.4	27.9	14.6	192	24.1	0.91	21.9	0.04	0.9	0.05	1.3	0	0	0	0
1889	M	155	5.04	0.423	83.9	30.8	12.8	282	10.7	0.76	8.1	0.11	1.2	0.13	1.3	0	0	0	0
1890	M	141	5.04	0.428	84.9	28.0	13.2	254	8.4	0.65	5.4	0.27	2.3	0.06	0.5	0.01	0.1	0.01	0.1
1891	M	171	5.72	0.466	81.5	29.9	11.9	268	10.4	0.54	5.6	0.34	3.5	0.09	0.9	0.03	0.3	0	0
1892	F	121	4.43	0.359	81.0	27.3	14.1	278	9.1	0.71	6.4	0.21	1.9	0.05	0.5	0.03	0.2	0	0
1893	F	133	4.18	0.383	91.6	31.8	12.3	154	11.8	0.66	7.8	0.26	3	0.07	0.8	0.01	0.2	0	0
1894	F	104	3.79	0.306	80.7	27.4	13.1	288	3.9	0.47	1.8	0.4	1.5	0.1	0.4	0.03	0.1	0.01	0
1895	M	132	4.57	0.358	78.3	28.9	15.3	304	9.9	0.7	6.9	0.16	1.6	0.14	1.3	0.01	0	0	0
1896	M	195	6.02	0.504	83.7	32.4	12.9	156	23.4	0.93	21.8	0.04	0.8	0.03	0.8	0	0	0	0
1897	F	124	4.07	0.348	85.5	30.5	12.6	277	4.5	0.51	2.3	0.4	1.8	0.07	0.3	0.02	0.1	0	0
1898	F	117	4.35	0.343	78.9	26.9	15.8	317	8.5	0.54	4.6	0.36	3	0.08	0.7	0.02	0.2	0	0
1899	F	103	3.77	0.306	81.2	27.3	13.0	185	8.5	0.69	5.8	0.23	2	0.07	0.6	0.01	0.1	0	0
1900	F	134	4.31	0.391	90.7	31.1	12.3	281	7.7	0.54	4.1	0.35	2.7	0.1	0.8	0.01	0.1	0	0
1901	F	104	4.05	0.339	83.7	25.7	16.5	256	5.7	0.62	3.5	0.24	1.4	0.12	0.7	0.01	0.1	0.01	0
1902	F	115	4.46	0.341	76.5	25.8	16.2	476	12.2	0.84	10.2	0.08	1	0.07	0.8	0.02	0.2	0	0
1903	F	104	4.46	0.331	74.2	23.3	17.0	295	10.0	0.71	7.1	0.24	2.4	0.04	0.4	0.01	0.1	0	0
1904	F	167	5.54	0.454	81.9	30.1	11.8	339	11.8	0.57	6.8	0.34	4	0.07	0.8	0.02	0.2	0	0
1905	F	136	4.85	0.393	81.0	28.0	12.1	281	6.6	0.61	4	0.29	1.9	0.08	0.5	0.02	0.1	0.01	0.1
1906	F	115	3.40	0.310	91.2	33.8	13.1	217	9.9	0.76	7.5	0.16	1.6	0.08	0.8	0	0	0	0
1907	F	132	4.80	0.388	80.8	27.5	13.3	270	13.5	0.74	10	0.17	2.3	0.08	1.1	0	0.1	0	0
1908	M	129	4.13	0.376	91.0	31.2	12.1	247	6.2	0.63	3.9	0.28	1.7	0.07	0.5	0.01	0.1	0.01	0
1909	F	104	3.98	0.314	78.9	26.1	12.5	440	8.8	0.55	4.8	0.36	3.2	0.07	0.6	0.02	0.2	0.01	0
1910	F	140	4.71	0.403	85.6	29.7	12.6	298	7.6	0.51	3.8	0.4	3	0.07	0.5	0.03	0.2	0.01	0
1911	F	103	3.35	0.304	90.7	30.7	13.9	181	20.0	0.91	18.2	0.04	0.7	0.05	1	0	0	0	0
1912	F	125	4.13	0.358	86.7	30.3	12.7	212	5.1	0.55	2.8	0.33	1.7	0.08	0.4	0.04	0.2	0	0
1913	F	123	5.60	0.367	65.5	22.0	14.5	193	9.3	0.93	8.6	0.03	0.2	0.05	0.5	0	0	0	0
1914	F	135	4.93	0.395	80.1	27.4	14.7	320	5.4	0.59	3.2	0.27	1.5	0.06	0.3	0.08	0.4	0	0
1915	F	139	4.48	0.411	91.7	31.0	12.4	189	7.3	0.84	6.1	0.1	0.7	0.06	0.4	0	0	0	0
1916	M	141	4.61	0.394	85.5	30.6	12.2	247	8.7	0.52	4.5	0.37	3.2	0.08	0.7	0.03	0.2	0.01	0
1917	F	126	4.53	0.382	84.3	27.8	14.2	218	5.9	0.6	3.6	0.31	1.8	0.08	0.4	0.01	0	0	0
1918	F	134	4.37	0.382	87.4	30.7	14.0	275	11.4	0.73	8.3	0.22	2.5	0.04	0.5	0.01	0.1	0	0
1919	F	143	5.21	0.421	80.8	27.4	15.7	211	4.8	0.67	3.2	0.22	1.1	0.1	0.5	0.01	0	0	0
1920	F	104	4.38	0.330	75.3	23.7	14.6	503	19.1	0.79	15	0.15	2.8	0.06	1.1	0	0.1	0	0
1921	F	139	4.55	0.415	91.2	30.5	11.9	230	8.8	0.72	6.3	0.17	1.5	0.1	0.9	0.02	0.1	0	0
1922	F	120	4.65	0.365	78.5	25.8	13.1	244	6.7	0.66	4.4	0.27	1.8	0.07	0.5	0	0	0	0
1923	M	136	5.40	0.415	76.9	25.2	12.3	152	5.9	0.6	3.5	0.27	1.6	0.12	0.7	0.01	0.1	0	0
1924	F	125	4.29	0.366	85.3	29.1	12.9	242	8.5	0.62	5.3	0.3	2.6	0.05	0.5	0.02	0.1	0.01	0.1
1925	F	118	3.86	0.343	88.9	30.6	12.6	290	5.3	0.53	2.8	0.29	1.5	0.15	0.8	0.03	0.2	0	0
1926	M	101	4.63	0.329	71.1	21.8	25.3	232	4.4	0.6	2.7	0.21	0.9	0.11	0.5	0.07	0.3	0.01	0
1927	M	143	4.95	0.418	84.4	28.9	13.3	355	10.9	0.51	5.5	0.4	4.3	0.07	0.8	0.02	0.2	0.01	0.1
1928	M	131	3.92	0.370	94.4	33.4	13.3	106	5.7	0.59	3.3	0.23	1.3	0.17	1	0.01	0.1	0.01	0
1929	F	134	4.83	0.410	84.9	27.7	13.4	280	11.9	0.89	10.5	0.07	0.8	0.04	0.5	0	0	0.01	0.1
1930	M	125	4.27	0.367	85.9	29.3	12.5	252	7.5	0.65	4.9	0.13	1	0.11	0.8	0.1	0.8	0	0
1931	F	132	4.79	0.405	84.6	27.6	13.3	382	9.1	0.7	6.4	0.2	1.8	0.07	0.6	0.02	0.2	0.01	0.1
1932	F	119	4.06	0.344	84.7	29.3	13.3	177	13.9	0.81	11.3	0.13	1.8	0.06	0.8	0	0	0	0
1933	F	131	4.78	0.375	78.5	27.4	13.3	241	9.3	0.64	6	0.3	2.7	0.06	0.5	0.01	0.1	0	0
1934	F	126	4.85	0.374	77.1	26.0	13.2	237	8.9	0.63	5.6	0.3	2.7	0.06	0.6	0.01	0.1	0	0
1935	F	103	3.27	0.298	91.1	31.5	13.1	276	11.9	0.68	8.1	0.2	2.4	0.1	1.2	0.01	0.1	0	0
1936	F	137	5.24	0.418	79.8	26.1	13.4	192	5.8	0.57	3.3	0.24	1.4	0.16	1	0.03	0.2	0.01	0
1937	M	144	4.32	0.412	95.4	33.3	13.2	186	5.8	0.55	3.2	0.29	1.7	0.1	0.6	0.05	0.3	0.01	0.1
1938	F	115	4.51	0.357	79.2	25.5	14.8	159	4.2	0.71	3	0.21	0.9	0.08	0.3	0	0	0	0
1939	M	154	5.30	0.441	83.2	29.1	12.3	177	3.5	0.37	1.3	0.41	1.4	0.18	0.6	0.03	0.1	0.01	0
1940	F	129	4.28	0.402	93.9	30.1	13.2	299	5.5	0.5	2.8	0.29	1.6	0.13	0.7	0.07	0.4	0.01	0
1941	F	115	4.50	0.357	79.3	25.6	14.4	239	9.2	0.68	6.2	0.25	2.3	0.05	0.5	0.02	0.1	0	0
1942	F	103	4.18	0.323	77.3	24.6	16.4	102	4.4	0.45	2	0.49	2.2	0.04	0.2	0.02	0.1	0.01	0
1943	M	163	5.75	0.487	84.7	28.3	12.2	273	4.8	0.5	2.4	0.32	1.6	0.11	0.5	0.06	0.3	0.01	0
1944	F	132	4.85	0.409	84.3	27.2	15.2	494	15.4	0.69	10.6	0.26	4.1	0.04	0.6	0.01	0.1	0.01	0.1
1945	F	133	4.96	0.409	82.5	26.8	13.1	294	8.8	0.6	5.3	0.32	2.8	0.07	0.6	0.01	0.1	0.01	0
1946	F	109	3.75	0.311	82.9	29.1	13.0	409	17.3	0.69	11.9	0.23	3.9	0.07	1.1	0.02	0.3	0	0.1
1947	M	131	4.47	0.382	85.5	29.3	13.7	281	17.2	0.69	11.8	0.17	2.9	0.14	2.4	0	0.1	0	0.1
1948	F	133	4.56	0.393	86.2	29.2	12.7	274	5.5	0.52	2.8	0.37	2.1	0.09	0.5	0.02	0.1	0.01	0
1949	F	121	3.86	0.341	88.3	31.3	12.4	315	16.5	0.73	12.1	0.18	2.9	0.09	1.4	0	0	0	0.1
1950	F	110	4.55	0.352	77.4	24.2	17.6	397	11.0	0.69	7.6	0.24	2.7	0.05	0.5	0.02	0.2	0.01	0.1
1951	F	127	3.93	0.356	90.6	32.3	11.5	327	9.7	0.56	5.5	0.35	3.4	0.08	0.7	0.01	0.1	0.01	0.1
1952	F	116	4.56	0.349	76.5	25.4	14.7	252	11.1	0.71	7.9	0.18	2	0.09	1	0.01	0.1	0.01	0.1
1953	F	130	5.82	0.407	69.9	22.3	17.7	421	11.4	0.51	5.8	0.38	4.3	0.07	0.8	0.04	0.5	0.01	0.1
1954	M	150	4.96	0.438	88.3	30.2	12.8	223	6.7	0.6	4	0.33	2.2	0.06	0.4	0.01	0.1	0	0
1955	M	127	4.45	0.370	83.1	28.5	14.0	291	16.5	0.68	11.2	0.17	2.7	0.15	2.4	0	0.1	0	0
1956	F	127	4.29	0.382	89.0	29.6	13.5	220	13.1	0.72	9.5	0.19	2.5	0.07	0.9	0.01	0.1	0.01	0.1
1957	F	113	3.53	0.302	85.6	32.0	12.8	136	5.0	0.64	3.2	0.2	1	0.14	0.7	0.02	0.1	0	0
1958	M	154	4.69	0.422	90.0	32.8	11.8	182	10.8	0.87	9.4	0.09	1	0.04	0.4	0	0	0	0
1959	F	146	5.33	0.435	81.6	27.4	12.6	241	7.8	0.69	5.3	0.19	1.5	0.09	0.7	0.03	0.2	0.01	0
1960	M	138	4.64	0.395	85.1	29.7	13.3	275	8.0	0.83	6.6	0.1	0.8	0.07	0.5	0	0	0	0
1961	F	119	4.65	0.355	76.3	25.6	13.0	263	10.2	0.65	6.6	0.26	2.7	0.08	0.8	0.01	0.1	0	0
1962	M	163	5.18	0.465	89.8	31.5	13.3	302	10.9	0.62	6.8	0.29	3.2	0.06	0.7	0.02	0.2	0.01	0.1
1963	M	131	4.47	0.401	89.7	29.3	17.7	206	10.4	0.7	7.3	0.21	2.2	0.07	0.7	0.01	0.1	0.01	0.1
1964	F	117	4.27	0.347	81.3	27.4	14.2	243	13.8	0.76	10.5	0.12	1.7	0.1	1.4	0.01	0.1	0	0
1965	M	137	4.48	0.409	91.3	30.6	14.9	413	8.8	0.56	4.9	0.3	2.6	0.09	0.8	0.06	0.5	0.01	0
1966	F	144	5.29	0.420	79.4	27.2	14.0	279	16.2	0.73	11.8	0.2	3.2	0.06	1	0.01	0.2	0	0.1
1967	F	116	3.27	0.330	100.9	35.5	12.9	89	3.8	0.47	1.8	0.39	1.5	0.1	0.4	0.03	0.1	0.01	0
1968	M	126	4.47	0.377	84.3	28.2	13.0	296	8.8	0.62	5.4	0.25	2.2	0.07	0.6	0.06	0.5	0.01	0.1
1969	F	108	3.38	0.308	91.1	32.0	13.9	166	18.8	0.84	15.7	0.11	2.1	0.04	0.8	0.01	0.1	0	0.1
1970	M	122	4.15	0.366	88.2	29.4	13.2	396	11.5	0.75	8.7	0.16	1.9	0.07	0.8	0.01	0.1	0.01	0.1
1971	F	105	3.27	0.307	93.9	32.1	13.1	113	12.6	0.77	9.7	0.15	1.9	0.06	0.8	0.02	0.2	0	0
1972	M	159	5.15	0.439	85.2	30.9	13.1	200	6.0	0.52	3.1	0.27	1.6	0.12	0.7	0.08	0.5	0.01	0
1973	F	129	4.57	0.372	81.4	28.2	13.2	200	12.4	0.8	9.9	0.13	1.6	0.06	0.8	0.01	0.1	0	0
1974	F	107	3.49	0.308	88.3	30.7	13.8	350	6.9	0.71	4.9	0.19	1.3	0.06	0.4	0.04	0.3	0	0
1975	M	135	3.85	0.380	98.7	35.1	11.7	53	4.2	0.61	2.5	0.29	1.2	0.09	0.4	0.01	0	0.01	0
1976	M	111	3.79	0.342	90.2	29.3	16.4	164	4.8	0.36	1.7	0.43	2.1	0.18	0.8	0.03	0.1	0.01	0.1
1977	M	136	5.16	0.406	78.7	26.4	12.8	189	5.4	0.51	2.8	0.33	1.8	0.07	0.4	0.08	0.4	0.01	0
1978	M	125	4.35	0.384	88.3	28.7	12.9	324	8.1	0.75	6.1	0.11	0.9	0.1	0.8	0.04	0.3	0	0
1979	M	123	4.19	0.372	88.8	29.4	12.5	265	11.9	0.74	8.7	0.12	1.5	0.12	1.4	0.02	0.3	0	0
1980	M	108	3.65	0.324	88.8	29.6	14.0	167	9.6	0.63	6	0.22	2.1	0.14	1.4	0	0	0	0
1981	M	123	3.85	0.355	92.2	31.9	12.3	189	16.2	0.83	13.5	0.08	1.4	0.08	1.3	0	0	0	0
1982	M	122	3.91	0.369	94.4	31.2	12.7	156	4.2	0.33	1.4	0.41	1.7	0.12	0.5	0.13	0.6	0.01	0.1
1983	F	122	4.41	0.365	82.8	27.7	13.7	281	4.5	0.62	2.8	0.22	1	0.11	0.5	0.04	0.2	0	0
1984	M	140	5.46	0.428	78.4	25.6	13.8	393	10.0	0.48	4.8	0.41	4.1	0.09	0.9	0.01	0.1	0.01	0.1
1985	F	106	3.57	0.323	90.5	29.7	23.7	278	5.8	0.89	5.2	0.06	0.4	0.04	0.2	0	0	0.01	0
1986	M	132	4.59	0.399	86.9	28.8	13.6	235	9.7	0.62	6	0.28	2.7	0.07	0.6	0.03	0.3	0	0
1987	F	114	4.02	0.321	79.9	28.4	12.8	181	5.2	0.4	2.1	0.47	2.4	0.1	0.5	0.02	0.1	0	0
1988	F	119	4.02	0.351	87.3	29.6	13.3	212	5.8	0.38	2.2	0.54	3.1	0.06	0.3	0.02	0.1	0.01	0
1989	F	125	4.22	0.380	90.0	29.6	12.8	719	7.7	0.66	5.1	0.23	1.8	0.07	0.5	0.03	0.2	0.01	0.1
1990	F	135	4.79	0.403	84.1	28.2	14.3	221	5.2	0.43	2.2	0.46	2.4	0.09	0.5	0.02	0.1	0.01	0
1991	M	110	3.92	0.315	80.4	28.1	13.9	266	6.5	0.73	4.7	0.15	1	0.11	0.7	0.01	0.1	0	0
1992	F	102	3.99	0.307	76.9	25.6	13.1	186	10.6	0.71	7.5	0.2	2.2	0.07	0.8	0.01	0.1	0	0
1993	F	119	3.93	0.349	88.8	30.3	13.4	134	9.6	0.76	7.3	0.13	1.3	0.09	0.8	0.01	0.1	0	0
1994	F	130	4.33	0.387	89.4	30.0	12.0	225	5.1	0.64	3.3	0.28	1.4	0.07	0.4	0.01	0	0	0
1995	F	101	4.44	0.314	70.7	22.7	17.0	533	6.4	0.69	4.4	0.2	1.2	0.08	0.5	0.02	0.2	0.01	0
1996	M	152	5.38	0.448	83.3	28.3	13.4	244	8.2	0.68	5.6	0.23	1.9	0.07	0.6	0.02	0.1	0	0
1997	F	131	4.08	0.383	93.9	32.1	13.0	278	10.3	0.67	6.9	0.21	2.2	0.09	0.9	0.01	0.1	0.01	0.1
1998	M	107	3.77	0.324	85.9	28.4	13.2	650	7.5	0.66	5	0.21	1.6	0.07	0.6	0.05	0.3	0.01	0.1
1999	F	118	4.18	0.356	85.2	28.2	14.3	215	8.3	0.69	5.7	0.25	2.1	0.05	0.4	0	0	0	0
2000	M	146	4.94	0.424	85.8	29.6	12.3	266	7.3	0.49	3.6	0.39	2.8	0.09	0.6	0.03	0.2	0.01	0.1
2001	F	126	4.39	0.358	81.5	28.7	12.5	381	33.7	0.95	32.1	0.03	1	0.02	0.6	0	0	0	0
2002	F	124	4.28	0.370	86.4	29.0	12.6	240	5.8	0.63	3.6	0.29	1.7	0.07	0.4	0.01	0.1	0.01	0
2003	F	134	4.76	0.395	83.0	28.2	12.8	237	6.3	0.5	3.2	0.41	2.6	0.05	0.3	0.03	0.2	0.01	0
2004	F	114	3.98	0.347	87.2	28.6	12.6	305	8.4	0.56	4.7	0.36	3	0.07	0.6	0.01	0.1	0	0
2005	F	155	5.56	0.444	79.9	27.9	13.4	193	13.4	0.66	8.8	0.27	3.7	0.05	0.7	0.01	0.1	0	0.1
2006	F	134	4.86	0.392	80.7	27.6	12.6	303	8.4	0.62	5.2	0.27	2.2	0.1	0.8	0.02	0.2	0	0
2007	F	103	4.68	0.336	71.8	22.0	21.5	291	12.2	0.7	8.5	0.22	2.7	0.06	0.8	0.01	0.1	0.01	0.1
2008	F	135	4.59	0.391	85.2	29.4	12.5	320	8.6	0.69	5.9	0.22	1.9	0.08	0.7	0.02	0.1	0	0
2009	M	104	3.37	0.314	93.2	30.9	13.6	505	16.8	0.78	13.1	0.14	2.3	0.08	1.4	0	0	0	0
2010	F	127	4.78	0.377	78.9	26.6	12.8	310	6.0	0.7	4.2	0.24	1.4	0.05	0.3	0.01	0	0.01	0
2011	F	120	4.58	0.374	81.7	26.2	12.3	250	6.1	0.45	2.7	0.44	2.7	0.09	0.5	0.02	0.1	0	0
2012	F	126	4.46	0.350	78.5	28.3	13.9	320	9.7	0.7	6.8	0.19	1.9	0.08	0.8	0.02	0.2	0.01	0.1
2013	F	108	4.67	0.351	75.2	23.1	20.6	350	11.2	0.62	7	0.24	2.7	0.08	0.9	0.04	0.5	0.01	0.1
2014	F	118	4.92	0.372	75.6	24.0	20.3	218	8.4	0.67	5.6	0.22	1.9	0.09	0.7	0.01	0.1	0.01	0.1
2015	F	121	4.66	0.377	80.9	26.0	13.5	255	5.3	0.63	3.3	0.29	1.5	0.06	0.3	0.02	0.1	0.01	0
2016	M	152	5.53	0.456	82.5	27.5	13.2	265	8.4	0.67	5.6	0.23	2	0.07	0.6	0.02	0.2	0	0
2017	M	133	4.72	0.390	82.6	28.2	14.6	277	4.6	0.3	1.4	0.59	2.7	0.09	0.4	0.01	0.1	0.01	0
2018	F	131	4.41	0.388	88.0	29.7	14.6	195	11.3	0.77	8.7	0.16	1.8	0.06	0.6	0.01	0.1	0	0
2019	F	131	4.16	0.375	90.1	31.5	12.2	128	8.7	0.81	7.1	0.13	1.1	0.05	0.5	0	0	0	0
2020	F	111	4.26	0.345	81.0	26.1	14.0	293	7.6	0.68	5.2	0.23	1.7	0.08	0.6	0.02	0.1	0	0
2021	F	144	4.78	0.420	87.9	30.1	12.7	423	7.4	0.64	4.7	0.26	1.9	0.09	0.6	0.02	0.1	0.01	0.1
2022	F	115	4.03	0.337	83.6	28.5	12.8	237	7.8	0.78	6.1	0.14	1.1	0.07	0.5	0.01	0.1	0	0
2023	F	100	3.32	0.296	89.2	30.1	13.4	165	8.4	0.69	5.8	0.25	2.1	0.05	0.5	0	0	0	0
2024	F	138	4.69	0.418	89.1	29.4	12.1	195	5.0	0.62	3.1	0.29	1.4	0.08	0.4	0.02	0.1	0	0
2025	F	117	4.51	0.380	84.3	25.9	15.8	309	6.8	0.43	2.9	0.42	2.8	0.12	0.8	0.02	0.1	0.01	0.1
2026	M	146	5.14	0.433	84.2	28.4	12.2	264	6.0	0.46	2.8	0.43	2.6	0.09	0.5	0.01	0	0.01	0
2027	F	116	4.50	0.361	80.2	25.8	16.7	278	7.3	0.55	4	0.31	2.2	0.12	0.9	0.02	0.1	0.01	0.1
2028	F	144	5.21	0.406	77.9	27.6	12.7	340	9.1	0.58	5.3	0.31	2.8	0.07	0.6	0.03	0.3	0	0
2029	F	147	5.00	0.434	86.8	29.4	12.9	212	9.4	0.65	6.1	0.26	2.4	0.06	0.5	0.03	0.3	0.01	0
2030	M	157	5.90	0.483	81.9	26.6	12.9	295	10.2	0.55	5.6	0.37	3.8	0.06	0.6	0.01	0.1	0.01	0.1
2031	F	112	4.00	0.334	83.5	28.0	12.3	252	10.2	0.69	7	0.23	2.3	0.08	0.8	0.01	0.1	0	0
2032	M	165	5.20	0.485	93.3	31.7	13.1	246	10.6	0.6	6.4	0.29	3.1	0.08	0.8	0.02	0.2	0.01	0.1
2033	F	124	4.24	0.360	84.9	29.2	13.5	299	8.3	0.59	4.9	0.28	2.3	0.07	0.6	0.05	0.4	0.01	0
2034	M	100	4.15	0.312	75.2	24.1	16.1	274	7.1	0.71	5	0.16	1.1	0.1	0.7	0.02	0.1	0.01	0.1
2035	M	139	4.46	0.407	91.3	31.2	13.6	185	5.0	0.61	3	0.27	1.3	0.1	0.5	0.02	0.1	0.01	0
2036	F	119	4.75	0.357	75.2	25.1	13.0	239	11.6	0.71	8.2	0.2	2.3	0.08	0.9	0.01	0.1	0	0
2037	F	128	4.76	0.398	83.6	26.9	14.8	330	6.5	0.47	3.1	0.32	2	0.12	0.8	0.09	0.6	0.01	0
2038	M	158	5.05	0.466	92.3	31.3	12.3	121	8.9	0.66	5.9	0.24	2.1	0.08	0.7	0.01	0.1	0.01	0.1
2039	F	127	4.25	0.367	86.4	29.9	12.6	262	12.3	0.81	10	0.12	1.5	0.05	0.7	0.01	0.2	0	0
2040	F	111	3.60	0.303	84.2	30.8	12.9	146	4.3	0.63	2.7	0.24	1	0.12	0.5	0.02	0.1	0	0
2041	M	109	4.16	0.339	81.5	26.2	14.5	264	4.7	0.53	2.5	0.32	1.5	0.1	0.5	0.03	0.2	0.01	0.1
2042	F	126	4.55	0.394	86.6	27.7	13.5	361	8.1	0.55	4.5	0.37	3	0.06	0.5	0.02	0.2	0	0
2043	F	124	4.11	0.356	86.6	30.2	12.4	168	3.4	0.53	1.8	0.34	1.2	0.11	0.4	0.01	0	0	0
2044	M	153	4.80	0.431	89.8	31.9	13.0	217	6.6	0.67	4.4	0.21	1.4	0.1	0.6	0.01	0.1	0	0
2045	F	130	3.91	0.365	93.4	33.2	11.7	171	8.0	0.79	6.3	0.14	1.1	0.06	0.5	0	0	0.01	0
2046	F	141	4.96	0.403	81.3	28.4	12.8	334	11.2	0.58	6.5	0.34	3.8	0.07	0.7	0.01	0.1	0.01	0.1
2047	F	140	4.97	0.428	86.1	28.2	13.7	242	5.7	0.69	3.9	0.25	1.4	0.06	0.3	0.01	0	0.01	0
2048	F	126	4.41	0.371	84.1	28.6	13.8	219	7.1	0.63	4.5	0.25	1.8	0.1	0.7	0.02	0.2	0	0
2049	F	127	4.72	0.376	79.7	26.9	13.4	240	6.7	0.5	3.4	0.41	2.8	0.07	0.5	0.02	0.1	0	0
2050	F	118	3.92	0.346	88.3	30.1	12.2	214	14.5	0.77	11.2	0.17	2.5	0.05	0.7	0.01	0.1	0	0
2051	M	124	3.97	0.374	94.2	31.2	15.2	234	5.6	0.39	2.2	0.47	2.6	0.12	0.6	0.02	0.1	0.01	0
2052	F	141	4.76	0.413	86.8	29.6	12.3	243	7.9	0.77	6.1	0.18	1.5	0.04	0.3	0.01	0.1	0	0
2053	F	130	4.29	0.383	89.3	30.3	13.0	276	9.0	0.7	6.3	0.17	1.5	0.09	0.8	0.03	0.3	0	0
2054	F	126	4.34	0.368	84.8	29.0	13.0	249	11.1	0.7	7.8	0.21	2.3	0.06	0.7	0.02	0.2	0.01	0.1
2055	M	151	4.77	0.432	90.6	31.7	12.2	232	8.3	0.64	5.3	0.17	1.4	0.1	0.8	0.08	0.7	0.01	0
2056	F	126	4.56	0.374	82.0	27.6	13.4	214	5.0	0.49	2.5	0.39	1.9	0.09	0.4	0.03	0.1	0.01	0
2057	F	129	4.01	0.362	90.3	32.2	11.9	333	10.6	0.66	7	0.26	2.7	0.07	0.7	0.01	0.1	0.01	0.1
2058	F	105	4.19	0.320	76.4	25.1	16.2	447	10.4	0.78	8.1	0.12	1.3	0.06	0.7	0.03	0.3	0	0
2059	F	160	4.97	0.455	91.5	32.2	12.9	208	9.6	0.73	7	0.2	1.9	0.05	0.5	0.02	0.2	0.01	0.1
2060	M	122	3.39	0.344	101.5	36.0	12.1	204	2.6	0.38	1	0.44	1.2	0.15	0.4	0.02	0.1	0	0
2061	F	102	3.99	0.336	84.2	25.6	16.3	244	5.7	0.77	4.4	0.16	0.9	0.06	0.3	0.01	0	0.01	0
2062	F	111	3.51	0.325	92.6	31.6	13.9	180	21.5	0.87	18.7	0.08	1.8	0.04	0.9	0.01	0.1	0	0.1
2063	M	135	4.75	0.399	84.0	28.4	11.9	199	10.4	0.28	2.9	0.56	5.8	0.16	1.6	0	0	0	0
2064	F	116	4.61	0.365	79.2	25.2	14.2	290	7.8	0.81	6.3	0.14	1.1	0.04	0.3	0	0	0	0
2065	F	118	3.89	0.336	86.4	30.3	13.0	178	10.5	0.76	8	0.17	1.8	0.07	0.7	0	0	0	0
2066	F	100	3.85	0.305	79.2	26.0	12.7	240	9.8	0.74	7.2	0.21	2.1	0.04	0.4	0.01	0.1	0	0
2067	F	127	4.16	0.369	88.7	30.5	13.3	210	9.6	0.79	7.6	0.16	1.5	0.04	0.4	0.01	0.1	0	0
2068	F	108	3.71	0.320	86.3	29.1	12.6	110	6.3	0.82	5.1	0.17	1.1	0.01	0.1	0	0	0	0
2069	M	122	3.92	0.342	87.2	31.1	11.8	218	9.0	0.66	5.9	0.25	2.2	0.09	0.8	0.01	0.1	0	0
2070	M	153	5.05	0.450	89.1	30.3	14.0	251	8.1	0.66	5.3	0.26	2.1	0.08	0.6	0.01	0	0.01	0
2071	F	120	4.69	0.355	75.7	25.6	14.1	226	4.6	0.59	2.7	0.31	1.4	0.09	0.4	0.01	0	0	0
2072	M	113	5.54	0.379	68.4	20.4	19.0	243	7.6	0.63	4.8	0.26	2	0.08	0.6	0.02	0.2	0.01	0.1
2073	F	139	4.41	0.397	90.0	31.5	12.3	283	5.7	0.53	3	0.35	2	0.09	0.5	0.02	0.1	0.01	0
2074	M	163	5.47	0.456	83.4	29.8	12.3	279	15.6	0.89	13.9	0.06	0.9	0.05	0.7	0	0	0	0
2075	F	128	4.67	0.361	77.3	27.4	15.5	201	6.3	0.54	3.4	0.35	2.2	0.08	0.5	0.02	0.1	0.01	0
2076	F	118	4.09	0.338	82.6	28.9	13.2	215	7.3	0.65	4.7	0.29	2.1	0.05	0.4	0.01	0	0	0
2077	F	121	4.07	0.353	86.7	29.7	13.0	250	7.6	0.63	4.8	0.29	2.2	0.06	0.4	0.02	0.1	0.01	0.1
2078	F	139	5.16	0.416	80.6	26.9	13.2	307	11.9	0.84	9.9	0.1	1.2	0.06	0.7	0.01	0.1	0	0
2079	F	100	3.64	0.294	80.8	27.5	15.5	79 Checked for clot	4.3	0.33	1.4	0.53	2.3	0.11	0.5	0.02	0.1	0.01	0
2080	F	130	4.10	0.360	87.8	31.7	11.6	341	9.1	0.65	5.9	0.28	2.6	0.04	0.4	0.02	0.2	0.01	0
2081	M	115	4.16	0.332	79.8	27.6	13.8	278	7.6	0.82	6.2	0.1	0.8	0.07	0.5	0.01	0	0.01	0
2082	M	169	5.29	0.480	90.7	31.9	13.3	226	8.6	0.6	5.2	0.3	2.6	0.08	0.7	0.01	0.1	0	0
2083	M	150	5.90	0.454	76.9	25.4	14.0	147	6.7	0.63	4.2	0.28	1.9	0.07	0.5	0.02	0.1	0	0
2084	F	117	6.33	0.333	52.6	18.5	22.7	200	6.5	0.64	4.1	0.27	1.8	0.08	0.5	0.01	0	0	0
2085	F	125	4.25	0.374	88.0	29.4	13.1	225	8.8	0.6	5.3	0.32	2.8	0.06	0.5	0.02	0.1	0.01	0.1
2086	F	141	4.87	0.405	83.2	29.0	11.9	257	5.5	0.56	3.1	0.32	1.8	0.08	0.4	0.03	0.1	0.01	0.1
2087	F	102	3.98	0.318	79.9	25.6	13.2	200	7.0	0.57	4	0.31	2.2	0.1	0.7	0.01	0.1	0	0
2088	F	108	3.87	0.330	85.3	27.9	14.0	191	5.5	0.52	2.9	0.33	1.8	0.12	0.7	0.03	0.1	0.01	0
2089	F	133	4.30	0.382	88.8	30.9	12.6	162	10.8	0.71	7.6	0.23	2.4	0.05	0.6	0.01	0.1	0	0
2090	M	138	4.87	0.406	83.4	28.3	13.9	319	18.8	0.72	13.6	0.15	2.8	0.12	2.3	0	0	0	0
2091	M	133	4.77	0.405	84.9	27.9	12.2	216	11.0	0.28	3.1	0.58	6.4	0.13	1.4	0	0	0.01	0.1
2092	F	122	4.31	0.368	85.4	28.3	12.9	281	7.0	0.56	3.9	0.34	2.4	0.08	0.6	0.01	0.1	0.01	0.1
2093	F	122	4.17	0.357	85.6	29.3	13.5	226	9.6	0.71	6.8	0.23	2.2	0.06	0.6	0.01	0.1	0	0
2094	F	100	3.85	0.301	78.2	26.0	12.9	247	9.3	0.73	6.8	0.17	1.6	0.09	0.8	0	0	0	0
2095	M	138	5.04	0.433	85.9	27.4	14.6	163	10.4	0.7	7.3	0.2	2.1	0.08	0.8	0.01	0.1	0.01	0.1
2096	F	144	4.90	0.418	85.3	29.4	13.1	185	5.7	0.68	3.8	0.21	1.2	0.1	0.6	0.01	0.1	0	0
2097	F	112	4.27	0.346	81.0	26.2	14.9	220	18.6	0.9	16.7	0.04	0.8	0.06	1	0	0	0	0.1
2098	M	153	5.54	0.435	78.5	27.6	12.7	150	6.1	0.48	2.9	0.39	2.4	0.08	0.5	0.04	0.2	0.01	0
2099	F	110	3.49	0.313	89.7	31.5	11.8	221	15.5	0.89	13.8	0.08	1.3	0.03	0.4	0	0	0	0
2100	F	113	4.06	0.356	87.7	27.8	14.0	255	6.4	0.4	2.6	0.48	3.1	0.07	0.5	0.04	0.2	0.01	0.1
2101	F	122	4.23	0.340	80.4	28.8	13.3	201	8.8	0.75	6.6	0.16	1.4	0.09	0.8	0.01	0	0	0
2102	F	126	4.46	0.371	83.2	28.3	13.2	330	12.5	0.81	10.1	0.14	1.7	0.05	0.6	0.01	0.1	0	0
2103	F	128	4.20	0.373	88.8	30.5	12.2	257	7.8	0.91	7.1	0.08	0.6	0.01	0.1	0	0	0	0
2104	M	142	5.12	0.425	83.0	27.7	13.0	187	8.3	0.52	4.3	0.33	2.8	0.09	0.7	0.05	0.4	0.01	0
2105	F	118	3.92	0.333	84.9	30.1	13.9	153	13.7	0.87	11.9	0.08	1.2	0.04	0.6	0	0	0	0
2106	F	120	4.06	0.364	89.7	29.6	13.6	384	7.7	0.76	5.8	0.16	1.3	0.05	0.4	0.02	0.2	0.01	0.1
2107	F	105	4.02	0.329	81.8	26.1	16.4	252	6.4	0.77	4.9	0.15	1	0.07	0.4	0.01	0	0	0
2108	F	135	4.76	0.400	84.0	28.4	13.4	296	12.4	0.71	8.9	0.22	2.7	0.05	0.6	0.01	0.2	0	0
2109	M	145	4.44	0.403	90.8	32.7	11.4	166	8.2	0.67	5.5	0.2	1.6	0.13	1.1	0.01	0.1	0	0
2110	M	160	5.61	0.447	79.7	28.5	12.3	321	8.6	0.63	5.5	0.24	2.1	0.11	0.9	0.02	0.2	0	0
2111	F	122	4.25	0.350	82.4	28.7	12.7	177	5.7	0.64	3.7	0.26	1.5	0.08	0.5	0.02	0.1	0	0
2112	F	130	4.76	0.387	81.3	27.3	14.0	253	14.1	0.77	10.8	0.17	2.4	0.05	0.7	0.01	0.1	0	0
2113	M	106	3.93	0.318	80.9	27.0	18.8	118	7.7	0.55	4.3	0.24	1.8	0.15	1.2	0.04	0.3	0.01	0.1
2114	F	132	4.44	0.353	79.5	29.7	13.6	225	6.5	0.46	3	0.44	2.9	0.07	0.5	0.02	0.1	0.01	0
2115	F	113	4.40	0.354	80.5	25.7	15.8	168	5.8	0.61	3.5	0.3	1.7	0.07	0.4	0.02	0.1	0.01	0
2116	F	145	5.08	0.407	80.1	28.5	12.7	234	6.5	0.4	2.6	0.43	2.8	0.1	0.7	0.07	0.4	0.01	0.1
2117	F	130	4.57	0.396	86.7	28.4	12.9	314	4.1	0.48	2	0.38	1.5	0.09	0.4	0.04	0.2	0.01	0
2118	M	140	4.99	0.399	80.0	28.1	13.1	264	11.1	0.69	7.6	0.24	2.6	0.06	0.7	0.01	0.2	0	0
2119	M	158	5.21	0.448	86.0	30.3	12.5	199	6.8	0.61	4.1	0.21	1.4	0.17	1.1	0.02	0.1	0	0
2120	F	132	4.80	0.371	77.3	27.5	13.3	333	9.0	0.56	5	0.32	2.9	0.07	0.7	0.04	0.3	0.01	0.1
2121	M	121	4.29	0.363	84.6	28.2	13.2	203	14.1	0.8	11.3	0.13	1.8	0.05	0.8	0.01	0.1	0.01	0.1
2122	F	122	4.45	0.373	83.8	27.4	13.9	213	9.7	0.82	8	0.12	1.2	0.05	0.5	0.01	0.1	0	0
2123	F	137	4.82	0.403	83.6	28.4	13.5	456	17.0	0.67	11.4	0.23	3.8	0.09	1.5	0.01	0.2	0	0
2124	F	107	4.59	0.335	73.0	23.3	17.4	273	3.6	0.54	2	0.34	1.2	0.09	0.3	0.02	0.1	0.01	0
2125	M	147	5.14	0.420	81.7	28.6	12.9	300	9.5	0.55	5.2	0.37	3.5	0.08	0.7	0.01	0.1	0	0
2126	M	133	4.17	0.396	95.0	31.9	14.5	203	6.4	0.63	4	0.25	1.6	0.08	0.5	0.04	0.2	0	0
2127	M	133	4.60	0.386	83.9	28.9	13.2	170	6.4	0.53	3.4	0.35	2.2	0.09	0.6	0.03	0.2	0.01	0
2128	F	127	4.34	0.363	83.6	29.3	12.5	198	8.1	0.71	5.8	0.19	1.5	0.09	0.7	0.01	0.1	0.01	0
2129	M	138	4.81	0.404	84.0	28.7	12.8	188	7.9	0.61	4.8	0.27	2.1	0.09	0.7	0.02	0.2	0.01	0
2130	F	111	4.03	0.331	82.1	27.5	12.7	283	8.8	0.71	6.2	0.12	1.1	0.14	1.2	0.03	0.2	0	0
2131	F	119	4.16	0.344	82.7	28.6	15.0	373	11.7	0.8	9.4	0.11	1.3	0.08	0.9	0.01	0.1	0	0
2132	F	136	4.74	0.386	81.4	28.7	11.9	251	11.8	0.67	7.9	0.24	2.8	0.07	0.8	0.02	0.3	0	0
2133	M	108	4.43	0.336	75.8	24.4	21.0	453	11.0	0.58	6.4	0.22	2.4	0.08	0.8	0.11	1.2	0.01	0.1
2134	F	104	4.02	0.320	79.6	25.9	15.8	174	5.3	0.48	2.5	0.43	2.3	0.06	0.3	0.03	0.2	0.01	0
2135	F	107	4.17	0.326	78.2	25.7	14.4	175	5.4	0.65	3.5	0.21	1.2	0.12	0.6	0.01	0.1	0	0
2136	F	117	4.57	0.359	78.6	25.6	14.7	275	9.1	0.62	5.7	0.23	2.1	0.14	1.3	0	0	0	0
2137	M	138	5.17	0.386	74.7	26.7	12.9	254	6.5	0.23	1.5	0.68	4.4	0.05	0.3	0.03	0.2	0.01	0
2138	F	135	4.48	0.392	87.5	30.1	12.3	317	10.2	0.67	6.9	0.24	2.4	0.08	0.8	0.01	0.1	0.01	0.1
2139	F	133	4.77	0.374	78.4	27.9	12.8	158	9.3	0.75	7	0.18	1.7	0.06	0.6	0	0	0	0
2140	F	120	4.66	0.349	74.9	25.8	13.7	275	7.9	0.71	5.6	0.15	1.2	0.11	0.8	0.02	0.2	0	0
2141	M	146	4.89	0.415	84.9	29.9	13.2	165	9.8	0.74	7.3	0.16	1.6	0.08	0.8	0.01	0.1	0.01	0.1
2142	F	108	3.17	0.302	95.3	34.1	13.9	232	8.0	0.81	6.5	0.1	0.8	0.06	0.5	0.03	0.2	0	0
2143	F	101	3.88	0.310	79.9	26.0	17.9	188	5.6	0.57	3.2	0.37	2.1	0.06	0.3	0	0	0	0
2144	F	109	3.76	0.319	84.8	29.0	14.1	269	9.3	0.61	5.6	0.3	2.8	0.07	0.7	0.01	0.1	0	0
2145	F	109	4.05	0.328	81.0	26.9	13.1	414	26.7	0.86	23	0.06	1.6	0.08	2.1	0	0	0	0
2146	F	129	3.99	0.356	89.2	32.3	11.5	283	6.2	0.53	3.3	0.35	2.2	0.11	0.7	0.01	0.1	0.01	0
2147	F	128	4.40	0.372	84.5	29.1	13.9	238	7.8	0.64	5	0.25	2	0.1	0.8	0.01	0.1	0	0
2148	M	148	5.30	0.443	83.6	27.9	13.0	315	8.4	0.65	5.5	0.23	1.9	0.11	0.9	0.02	0.1	0	0
2149	F	133	4.66	0.401	86.1	28.5	13.1	248	8.7	0.54	4.7	0.38	3.3	0.06	0.5	0.02	0.1	0.01	0
2150	M	140	5.04	0.385	76.4	27.8	12.6	245	6.6	0.68	4.5	0.25	1.7	0.05	0.3	0.01	0.1	0.01	0
2151	F	104	3.56	0.312	87.6	29.2	12.8	134	2.9	0.45	1.3	0.36	1	0.14	0.4	0.05	0.1	0	0
2152	M	155	5.12	0.437	85.4	30.3	12.5	284	8.5	0.62	5.3	0.27	2.3	0.08	0.7	0.02	0.1	0.01	0.1
2153	M	158	4.93	0.467	94.7	32.0	11.9	165	7.8	0.5	3.9	0.37	2.9	0.1	0.8	0.02	0.2	0	0
2154	M	117	4.23	0.345	81.6	27.7	15.2	155	6.6	0.65	4.3	0.22	1.4	0.08	0.5	0.05	0.3	0	0
2155	F	109	4.45	0.334	75.1	24.5	15.4	446	11.5	0.49	5.6	0.29	3.3	0.14	1.6	0.08	0.9	0.01	0.1
2156	M	142	4.67	0.384	82.2	30.4	12.9	271	8.3	0.65	5.4	0.21	1.7	0.1	0.9	0.04	0.3	0	0
2157	F	140	4.67	0.402	86.1	30.0	13.4	379	7.6	0.58	4.4	0.33	2.5	0.06	0.5	0.02	0.2	0.01	0.1
2158	F	127	4.40	0.370	84.1	28.9	13.1	301	8.5	0.53	4.5	0.34	2.9	0.09	0.8	0.04	0.3	0.01	0.1
2159	F	124	4.46	0.372	83.4	27.8	13.3	176	7.7	0.57	4.4	0.3	2.3	0.11	0.8	0.01	0.1	0.01	0
2160	F	162	5.35	0.431	80.6	30.3	12.3	268	20.7	0.79	16.4	0.09	1.8	0.12	2.5	0	0	0	0
2161	F	152	5.01	0.456	91.0	30.3	14.8	318	14.5	0.41	5.9	0.54	7.8	0.05	0.7	0	0.1	0	0
2162	M	153	4.99	0.459	92.0	30.7	14.1	171	9.3	0.51	4.7	0.38	3.5	0.07	0.7	0.04	0.4	0	0
2163	M	145	5.00	0.449	89.8	29.0	12.7	268	6.2	0.47	2.9	0.32	2	0.09	0.6	0.11	0.7	0.02	0.1
2164	F	116	5.05	0.359	71.1	23.0	14.0	355	6.0	0.57	3.4	0.28	1.7	0.11	0.7	0.04	0.2	0.01	0
2165	M	142	5.40	0.442	81.9	26.3	13.0	233	4.0	0.48	1.9	0.32	1.3	0.15	0.6	0.04	0.2	0.01	0.1
2166	F	132	4.26	0.386	90.6	31.0	12.6	300	4.9	0.41	2	0.5	2.4	0.07	0.4	0.01	0.1	0.01	0
2167	M	121	3.87	0.380	98.2	31.3	13.3	389	9.2	0.59	5.4	0.26	2.4	0.12	1.1	0.02	0.2	0.01	0.1
2168	F	125	4.58	0.371	81.0	27.3	13.2	295	11.0	0.58	6.4	0.3	3.3	0.09	1	0.02	0.2	0.01	0.1
2169	M	161	4.99	0.451	90.4	32.3	12.1	135	5.1	0.51	2.6	0.36	1.8	0.07	0.4	0.06	0.3	0.01	0
2170	M	148	4.81	0.419	87.1	30.8	12.5	307	4.1	0.51	2.1	0.38	1.6	0.08	0.3	0.03	0.1	0.01	0
2171	F	124	4.05	0.383	94.6	30.6	14.9	308	6.6	0.67	4.4	0.22	1.4	0.09	0.6	0.02	0.1	0	0
2172	F	115	3.54	0.336	94.9	32.5	11.9	246	7.6	0.71	5.4	0.17	1.3	0.1	0.8	0.02	0.1	0	0
2173	M	134	4.80	0.404	84.2	27.9	14.2	217	6.0	0.6	3.6	0.21	1.3	0.16	1	0.03	0.2	0.01	0
2174	F	127	4.37	0.379	86.7	29.1	14.7	333	9.4	0.64	6	0.25	2.4	0.07	0.7	0.03	0.3	0.01	0.1
2175	F	113	4.26	0.347	81.5	26.5	16.2	390	6.1	0.49	3	0.39	2.4	0.11	0.7	0.01	0.1	0.01	0
2176	M	149	4.98	0.443	89.0	29.9	13.2	207	6.2	0.65	4	0.17	1	0.07	0.4	0.11	0.7	0.01	0
2177	M	124	4.00	0.357	89.3	31.0	13.2	325	8.9	0.65	5.8	0.25	2.2	0.08	0.7	0.02	0.2	0.01	0.1
2178	F	146	5.00	0.422	84.4	29.2	12.7	280	6.7	0.68	4.6	0.23	1.5	0.05	0.3	0.04	0.2	0	0
2179	F	115	3.90	0.355	91.0	29.5	13.1	331	3.2	0.53	1.7	0.33	1.1	0.11	0.4	0.02	0.1	0.01	0
2180	M	132	5.17	0.421	81.4	25.5	15.1	239	5.1	0.39	2	0.47	2.4	0.09	0.5	0.04	0.2	0	0
2181	F	127	4.83	0.386	79.9	26.3	14.6	290	6.8	0.6	4	0.32	2.2	0.05	0.4	0.03	0.2	0	0
2182	F	126	4.79	0.381	79.5	26.3	14.6	291	7.2	0.6	4.3	0.32	2.3	0.05	0.4	0.03	0.2	0	0
2183	M	127	4.70	0.391	83.2	27.0	14.3	199	23.3	0.41	9.5	0.56	13	0.03	0.7	0	0.1	0.01	0.1
2184	M	149	4.72	0.444	94.1	31.6	14.3	267	5.5	0.54	3	0.32	1.8	0.09	0.5	0.03	0.2	0.01	0.1
2185	M	117	4.20	0.358	85.2	27.9	12.4	369	8.5	0.66	5.6	0.24	2	0.07	0.6	0.03	0.2	0.01	0.1
2186	M	153	5.09	0.452	88.8	30.1	12.5	165	4.9	0.56	2.8	0.28	1.4	0.12	0.6	0.03	0.1	0.01	0.1
2187	M	160	5.46	0.456	83.5	29.3	12.4	257	6.7	0.4	2.7	0.38	2.5	0.11	0.7	0.09	0.6	0.02	0.1
2188	F	139	4.75	0.401	84.4	29.3	13.3	275	6.0	0.57	3.4	0.33	2	0.07	0.4	0.02	0.1	0.02	0.1
2189	M	134	4.96	0.401	80.8	27.0	13.2	295	8.7	0.62	5.4	0.25	2.2	0.09	0.8	0.04	0.3	0	0
2190	M	162	5.54	0.479	86.5	29.2	13.2	223	7.2	0.44	3.1	0.46	3.3	0.09	0.6	0.01	0.1	0	0
2191	F	116	3.86	0.330	85.5	30.1	12.8	240	12.6	0.79	10	0.12	1.5	0.06	0.8	0.02	0.3	0	0.1
2192	M	138	4.82	0.399	82.8	28.6	12.7	240	6.0	0.57	3.4	0.3	1.8	0.11	0.7	0.02	0.1	0	0
2193	F	124	4.68	0.378	80.8	26.5	14.0	278	5.0	0.5	2.5	0.43	2.1	0.06	0.3	0	0	0.01	0
2194	M	156	5.29	0.448	84.7	29.5	12.1	213	5.8	0.68	4	0.21	1.2	0.09	0.5	0.01	0.1	0.01	0
2195	M	168	5.61	0.475	84.7	29.9	13.7	187	7.8	0.56	4.4	0.36	2.8	0.06	0.4	0.02	0.1	0	0
2196	M	137	4.58	0.418	91.3	29.9	13.5	273	4.8	0.53	2.5	0.36	1.7	0.08	0.4	0.02	0.1	0.01	0
2197	F	123	3.94	0.347	88.1	31.2	13.4	216	13.0	0.52	6.7	0.34	4.4	0.09	1.2	0.05	0.7	0	0
2198	F	131	4.92	0.394	80.1	26.6	12.6	280	6.0	0.56	3.3	0.3	1.8	0.1	0.6	0.05	0.3	0	0
2199	F	125	4.06	0.372	91.6	30.8	13.3	264	8.0	0.58	4.6	0.34	2.7	0.07	0.5	0.02	0.1	0	0
2200	F	112	4.24	0.337	79.5	26.4	14.3	196	6.6	0.72	4.8	0.21	1.4	0.06	0.4	0.01	0	0	0
2201	F	124	4.21	0.375	89.1	29.5	12.0	243	6.8	0.62	4.2	0.26	1.7	0.11	0.7	0.02	0.1	0	0
2202	M	154	5.88	0.472	80.3	26.2	14.1	328	11.8	0.66	7.8	0.21	2.5	0.09	1	0.03	0.4	0.01	0.1
2203	F	133	5.14	0.423	82.3	25.9	13.8	292	5.3	0.6	3.2	0.3	1.6	0.08	0.4	0.02	0.1	0.01	0
2204	F	134	4.52	0.393	86.9	29.6	12.3	280	5.2	0.47	2.4	0.41	2.1	0.07	0.4	0.04	0.2	0.01	0
2205	F	133	4.49	0.381	84.9	29.6	12.7	280	8.4	0.7	5.8	0.24	2	0.05	0.5	0.01	0	0	0
2206	F	138	4.65	0.397	85.4	29.7	12.3	297	6.6	0.7	4.6	0.22	1.4	0.07	0.5	0.01	0.1	0.01	0
2207	F	107	4.11	0.324	78.8	26.0	12.6	213	10.4	0.79	8.2	0.13	1.3	0.07	0.8	0.01	0.1	0	0
2208	F	121	3.99	0.358	89.7	30.3	11.7	238	9.5	0.68	6.4	0.23	2.2	0.07	0.7	0.02	0.2	0.01	0.1
2209	F	132	4.35	0.378	86.9	30.3	12.5	221	10.2	0.77	7.8	0.15	1.5	0.07	0.7	0.01	0.1	0	0
2210	F	118	3.79	0.347	91.6	31.1	13.0	303	9.8	0.74	7.2	0.18	1.7	0.08	0.8	0.01	0	0	0
2211	F	116	4.10	0.338	82.4	28.3	12.7	251	11.4	0.74	8.4	0.19	2.2	0.06	0.7	0.01	0.1	0	0
2212	M	144	5.09	0.424	83.3	28.3	12.6	257	7.6	0.68	5.2	0.24	1.8	0.07	0.5	0.01	0.1	0.01	0
2213	F	116	3.96	0.339	85.6	29.3	13.2	185	7.2	0.74	5.3	0.17	1.2	0.08	0.6	0.01	0.1	0	0
2214	F	137	5.60	0.434	77.5	24.5	16.4	175	9.3	0.7	6.5	0.19	1.7	0.1	0.9	0.01	0.1	0	0
2215	F	109	3.86	0.327	84.7	28.2	13.3	279	9.5	0.73	6.9	0.19	1.8	0.06	0.6	0.02	0.2	0	0
2216	F	119	4.07	0.352	86.5	29.2	12.1	251	5.9	0.42	2.5	0.48	2.8	0.08	0.5	0.01	0.1	0	0
2217	M	154	5.27	0.457	86.7	29.2	12.7	325	7.4	0.61	4.5	0.27	2	0.09	0.7	0.01	0.1	0.01	0.1
2218	F	104	3.63	0.311	85.7	28.7	12.7	232	9.8	0.71	7	0.19	1.9	0.08	0.8	0.01	0.1	0	0
2219	M	132	5.08	0.411	80.9	26.0	14.6	191	4.0	0.44	1.8	0.38	1.5	0.11	0.5	0.06	0.3	0.01	0
2220	F	104	3.92	0.311	79.3	26.5	14.5	176	3.6	0.65	2.3	0.26	0.9	0.06	0.2	0.03	0.1	0.01	0
2221	F	109	3.48	0.326	93.7	31.3	13.0	220	4.8	0.47	2.3	0.41	2	0.09	0.5	0.02	0.1	0.01	0
2222	F	133	4.60	0.382	83.0	28.9	12.2	227	5.3	0.53	2.8	0.33	1.7	0.09	0.5	0.04	0.2	0.01	0
2223	F	133	4.35	0.400	92.0	30.6	12.8	255	4.5	0.6	2.7	0.3	1.3	0.08	0.4	0.01	0.1	0	0
2224	M	156	5.15	0.473	91.8	30.3	13.3	373	9.8	0.75	7.3	0.17	1.6	0.07	0.7	0.01	0.1	0	0
2225	F	140	5.54	0.429	77.4	25.3	15.0	439	10.1	0.67	6.8	0.27	2.7	0.04	0.4	0.01	0.1	0	0
2226	F	106	3.44	0.306	89.0	30.8	12.9	278	11.3	0.77	8.7	0.13	1.4	0.08	0.9	0.02	0.2	0	0
2227	F	146	4.71	0.433	91.9	31.0	11.9	250	8.6	0.56	4.8	0.36	3.1	0.07	0.6	0.01	0.1	0	0
2228	F	119	4.05	0.343	84.7	29.4	13.2	290	8.4	0.7	5.9	0.2	1.7	0.06	0.5	0.03	0.2	0.01	0.1
2229	F	128	4.75	0.394	82.9	26.9	14.6	178	6.7	0.52	3.5	0.38	2.5	0.06	0.4	0.02	0.1	0.02	0.1
2230	F	131	4.65	0.389	83.7	28.2	12.9	376	9.5	0.76	7.2	0.18	1.7	0.06	0.5	0.01	0	0	0
2231	M	133	4.52	0.393	86.9	29.4	14.4	387	11.0	0.52	5.7	0.27	2.9	0.09	1	0.12	1.3	0.01	0.1
2232	M	150	5.02	0.447	89.0	29.9	12.2	158	4.6	0.37	1.7	0.45	2.1	0.09	0.4	0.08	0.4	0.01	0
2233	F	103	4.40	0.316	71.8	23.4	20.5	485	11.3	0.77	8.6	0.17	1.9	0.06	0.7	0.01	0.1	0	0
2234	F	126	4.40	0.370	84.1	28.6	12.4	353	6.6	0.66	4.3	0.23	1.5	0.07	0.5	0.03	0.2	0.01	0.1
2235	M	130	4.51	0.398	88.2	28.8	14.3	194	6.8	0.26	1.8	0.66	4.5	0.07	0.5	0.01	0	0	0
2236	F	115	3.69	0.338	91.6	31.2	14.0	170	9.1	0.68	6.2	0.24	2.2	0.07	0.6	0.01	0.1	0	0
2237	F	134	4.55	0.405	89.0	29.5	12.7	294	6.2	0.48	3	0.41	2.6	0.07	0.5	0.03	0.2	0.01	0
2238	F	126	3.92	0.359	91.6	32.1	12.4	249	8.1	0.65	5.2	0.28	2.3	0.06	0.5	0.01	0.1	0	0
2239	F	125	4.43	0.375	84.7	28.2	12.8	273	6.6	0.54	3.6	0.38	2.5	0.06	0.4	0.02	0.1	0.01	0.1
2240	F	120	4.02	0.357	88.8	29.9	12.6	241	8.9	0.78	7	0.16	1.4	0.04	0.4	0.01	0.1	0	0
2241	F	110	4.01	0.323	80.5	27.4	14.1	252	4.5	0.35	1.6	0.55	2.5	0.07	0.3	0.02	0.1	0.01	0
2242	F	130	4.98	0.396	79.5	26.1	13.7	311	9.7	0.5	4.8	0.4	3.9	0.07	0.6	0.03	0.3	0	0
2243	F	130	4.03	0.375	93.1	32.3	11.8	362	9.7	0.47	4.5	0.38	3.7	0.07	0.7	0.07	0.7	0.01	0.1
2244	M	162	5.38	0.480	89.2	30.1	12.5	202	5.9	0.45	2.7	0.41	2.4	0.09	0.5	0.04	0.2	0.01	0.1
2245	M	159	5.50	0.468	85.1	28.9	12.6	205	5.6	0.47	2.6	0.4	2.3	0.09	0.5	0.03	0.2	0.01	0.1
2246	M	155	5.20	0.455	87.5	29.8	13.4	240	6.9	0.61	4.2	0.27	1.9	0.08	0.6	0.04	0.3	0	0
2247	F	134	4.11	0.377	91.7	32.6	13.9	289	10.1	0.71	7.2	0.2	2	0.06	0.6	0.02	0.2	0	0
2248	M	155	5.51	0.450	81.7	28.1	13.2	240	10.1	0.93	9.3	0.05	0.5	0.02	0.2	0	0	0	0
2249	F	122	4.32	0.369	85.4	28.2	12.4	259	8.3	0.69	5.7	0.25	2.1	0.05	0.4	0.01	0	0	0
2250	F	105	4.67	0.334	71.5	22.5	15.7	210	11.0	0.73	8	0.19	2.1	0.06	0.7	0.01	0.1	0	0
2251	M	153	5.59	0.444	79.4	27.4	13.1	177	4.4	0.25	1.1	0.58	2.6	0.1	0.5	0.05	0.2	0.01	0
2252	F	115	3.87	0.337	87.1	29.7	13.5	156	6.4	0.45	2.9	0.44	2.8	0.07	0.5	0.03	0.2	0.01	0.1
2253	F	118	3.68	0.337	91.6	32.1	13.2	291	10.4	0.77	8	0.17	1.7	0.06	0.6	0.01	0.1	0	0
2254	F	129	4.52	0.394	87.2	28.5	14.7	198	7.1	0.64	4.6	0.25	1.8	0.07	0.5	0.03	0.2	0.01	0
2255	F	116	4.31	0.342	79.4	26.9	13.7	165	8.2	0.7	5.8	0.2	1.6	0.08	0.7	0.01	0.1	0	0
2256	F	120	4.21	0.357	84.8	28.5	12.8	384	6.2	0.44	2.7	0.43	2.6	0.06	0.4	0.06	0.4	0.01	0.1
2257	F	130	4.15	0.372	89.6	31.3	13.9	386	10.7	0.66	7	0.28	3	0.05	0.6	0.01	0.1	0.01	0.1
2258	M	140	4.87	0.417	85.6	28.7	12.6	237	7.3	0.55	4	0.31	2.2	0.08	0.6	0.05	0.4	0.01	0.1
2259	F	133	3.96	0.392	99.0	33.6	11.9	137	5.8	0.49	2.8	0.38	2.2	0.09	0.5	0.03	0.2	0.01	0.1
2260	F	118	3.85	0.344	89.4	30.6	13.8	161	7.9	0.75	5.9	0.17	1.3	0.07	0.6	0.01	0.1	0	0
2261	F	127	4.27	0.372	87.1	29.7	12.0	317	7.9	0.57	4.5	0.34	2.7	0.08	0.6	0.01	0.1	0.01	0
2262	F	131	4.27	0.383	89.7	30.7	14.1	312	7.8	0.58	4.5	0.3	2.3	0.07	0.5	0.05	0.4	0.01	0.1
2263	F	131	4.60	0.371	80.7	28.5	12.8	279	6.6	0.52	3.4	0.39	2.6	0.06	0.4	0.02	0.2	0.01	0
2264	F	117	4.62	0.373	80.7	25.3	14.6	394	5.2	0.54	2.8	0.37	1.9	0.07	0.3	0.02	0.1	0.01	0
2265	F	116	3.89	0.337	86.6	29.8	13.2	258	15.5	0.7	10.8	0.14	2.1	0.14	2.2	0.02	0.3	0.01	0.2
2266	M	143	4.48	0.414	92.4	31.9	12.6	289	7.6	0.6	4.6	0.29	2.2	0.07	0.6	0.03	0.2	0.01	0.1
2267	F	116	4.37	0.359	82.2	26.5	14.8	329	8.4	0.7	5.9	0.2	1.7	0.07	0.6	0.03	0.2	0	0
2268	M	152	5.63	0.453	80.5	27.0	14.6	279	7.0	0.41	2.8	0.27	1.9	0.09	0.6	0.22	1.5	0.02	0.1
2269	F	130	4.66	0.378	81.1	27.9	12.8	254	12.9	0.74	9.6	0.18	2.3	0.06	0.7	0.02	0.2	0	0
2270	F	104	3.08	0.297	96.4	33.8	13.9	191	10.1	0.91	9.2	0.04	0.4	0.05	0.5	0	0	0	0
2271	F	116	5.31	0.357	67.2	21.8	16.4	215	3.4	0.68	2.3	0.21	0.7	0.1	0.4	0.01	0	0	0
2272	M	136	4.49	0.392	87.3	30.3	12.2	310	7.8	0.56	4.4	0.26	2	0.18	1.4	0.01	0	0	0
2273	F	126	4.28	0.363	84.8	29.4	13.4	328	12.4	0.73	9	0.2	2.4	0.06	0.7	0.02	0.2	0	0
2274	F	105	3.49	0.295	84.5	30.1	14.1	181	14.3	0.85	12.2	0.11	1.6	0.03	0.5	0	0	0	0
2275	F	101	4.59	0.324	70.6	22.0	15.4	315	7.8	0.36	2.8	0.5	3.9	0.07	0.6	0.06	0.5	0.01	0.1
2276	F	132	5.01	0.379	75.6	26.3	13.2	253	8.4	0.57	4.8	0.29	2.5	0.12	1	0.01	0.1	0	0
2277	F	169	6.26	0.506	80.8	27.0	14.3	429	13.3	0.85	11.3	0.12	1.6	0.03	0.4	0	0	0	0
2278	M	152	4.76	0.428	89.9	31.9	11.6	208	9.1	0.69	6.2	0.15	1.4	0.15	1.3	0.02	0.1	0	0
2279	F	143	4.95	0.425	85.9	28.9	12.6	423	11.6	0.53	6.1	0.36	4.2	0.08	1	0.02	0.2	0.01	0.1
2280	F	127	3.98	0.360	90.5	31.9	12.8	173	15.6	0.88	13.8	0.08	1.2	0.04	0.5	0	0	0	0
2281	F	117	4.48	0.355	79.2	26.1	15.3	297	11.4	0.72	8.3	0.2	2.3	0.07	0.8	0.01	0.1	0	0
2282	F	123	3.99	0.349	87.5	30.8	13.2	199	9.6	0.76	7.3	0.18	1.8	0.05	0.4	0.01	0.1	0	0
2283	M	114	4.08	0.338	82.8	27.9	13.1	192	9.5	0.71	6.7	0.19	1.8	0.08	0.7	0.01	0.1	0.01	0.1
2284	M	142	5.27	0.408	77.4	26.9	13.3	281	14.7	0.91	13.3	0.06	0.9	0.03	0.5	0	0	0	0
2285	M	120	3.95	0.341	86.3	30.4	12.3	202	5.9	0.49	2.9	0.38	2.2	0.12	0.7	0.02	0.1	0	0
2286	F	130	4.38	0.353	80.6	29.7	12.2	214	16.9	0.76	12.8	0.11	1.8	0.13	2.2	0	0.1	0	0
2287	F	135	4.38	0.397	90.6	30.8	12.5	190	6.7	0.49	3.3	0.34	2.3	0.12	0.8	0.05	0.3	0	0
2288	M	107	4.12	0.320	77.7	26.0	13.9	251	7.5	0.74	5.6	0.14	1	0.11	0.8	0.01	0.1	0	0
2289	M	118	4.25	0.359	84.5	27.8	13.5	210	6.4	0.42	2.7	0.46	2.9	0.1	0.6	0.02	0.1	0.01	0.1
2290	M	170	5.36	0.485	90.5	31.7	12.2	121	7.5	0.5	3.7	0.36	2.7	0.11	0.9	0.02	0.2	0.01	0.1
2291	M	124	4.07	0.358	88.0	30.5	13.2	357	16.0	0.82	13.1	0.08	1.3	0.1	1.6	0	0	0	0
2292	M	140	5.64	0.434	77.0	24.8	12.3	257	4.4	0.6	2.6	0.26	1.1	0.11	0.5	0.02	0.1	0.01	0
2293	M	142	4.33	0.390	90.1	32.8	11.6	359	8.0	0.8	6.4	0.11	0.9	0.08	0.7	0	0	0	0
2294	F	127	4.59	0.377	82.1	27.7	13.3	304	7.2	0.63	4.6	0.29	2.1	0.07	0.5	0	0	0.01	0.1
2295	F	107	3.76	0.319	84.8	28.5	15.2	394	13.5	0.85	11.4	0.08	1.1	0.07	0.9	0.01	0.1	0	0
2296	F	123	4.39	0.367	83.6	28.0	12.8	277	10.3	0.7	7.2	0.17	1.8	0.11	1.1	0.01	0.1	0.01	0.1
2297	M	128	4.28	0.380	88.8	29.9	11.9	323	9.4	0.65	6.1	0.23	2.2	0.1	0.9	0.02	0.2	0	0
2298	F	117	4.27	0.347	81.3	27.4	13.4	291	4.6	0.66	3.1	0.19	0.9	0.11	0.5	0.03	0.2	0	0
2299	F	121	4.15	0.388	93.5	29.2	13.1	299	8.9	0.71	6.3	0.19	1.7	0.07	0.6	0.03	0.2	0	0
2300	F	112	3.89	0.347	89.2	28.8	13.6	238	6.7	0.68	4.6	0.18	1.2	0.1	0.7	0.02	0.2	0.01	0.1
2301	M	114	4.04	0.344	85.1	28.2	14.9	145	5.9	0.62	3.7	0.24	1.4	0.08	0.4	0.06	0.4	0	0
2302	M	134	4.82	0.401	83.2	27.8	13.7	253	6.8	0.63	4.3	0.26	1.7	0.09	0.6	0.03	0.2	0	0
2303	F	104	3.90	0.322	82.6	26.7	14.5	440	9.1	0.45	4.1	0.42	3.8	0.1	0.9	0.04	0.4	0	0
2304	F	123	4.46	0.340	76.2	27.6	12.6	212	6.1	0.54	3.3	0.33	2	0.12	0.7	0.02	0.1	0	0
2305	F	118	3.70	0.324	87.6	31.9	13.4	174	5.3	0.63	3.3	0.21	1.1	0.14	0.8	0.01	0.1	0	0
2306	M	120	4.15	0.353	85.1	28.9	13.1	254	6.4	0.62	3.9	0.26	1.6	0.1	0.6	0.01	0.1	0.01	0.1
2307	M	111	4.24	0.342	80.7	26.2	14.4	345	7.5	0.56	4.2	0.31	2.3	0.1	0.8	0.03	0.2	0	0
2308	M	121	3.71	0.347	93.5	32.6	11.5	345	6.1	0.63	3.9	0.19	1.2	0.16	0.9	0.02	0.1	0.01	0
2309	M	120	4.08	0.370	90.7	29.4	13.2	265	5.9	0.54	3.2	0.33	1.9	0.11	0.7	0.02	0.1	0	0
2310	F	104	3.48	0.296	85.1	29.9	13.4	188	12.6	0.84	10.5	0.12	1.5	0.04	0.5	0	0	0	0
2311	F	115	3.67	0.332	90.5	31.3	13.2	139	12.9	0.86	11.1	0.08	1	0.05	0.7	0.01	0.1	0	0
2312	F	109	3.70	0.319	86.2	29.5	12.8	244	7.1	0.74	5.2	0.19	1.3	0.06	0.4	0.01	0.1	0	0
2313	F	131	4.66	0.387	83.0	28.1	14.5	256	6.8	0.57	3.8	0.33	2.2	0.09	0.6	0.01	0.1	0.01	0
2314	F	112	4.01	0.343	85.5	27.9	13.7	551	11.8	0.85	10	0.14	1.7	0	0	0	0	0	0
2315	F	142	5.23	0.398	76.1	27.2	13.6	378	8.6	0.64	5.5	0.24	2.1	0.1	0.9	0.01	0.1	0	0
2316	M	151	4.76	0.426	89.5	31.7	13.1	243	6.9	0.52	3.6	0.38	2.6	0.09	0.6	0	0	0	0
2317	M	150	4.99	0.429	86.0	30.1	12.7	151	3.0	0.47	1.4	0.39	1.2	0.12	0.4	0.02	0.1	0	0
2318	F	134	4.22	0.387	91.7	31.8	11.9	229	7.0	0.66	4.6	0.25	1.8	0.08	0.5	0.01	0.1	0	0
2319	M	148	4.80	0.419	87.3	30.8	12.0	247	14.0	0.89	12.5	0.05	0.7	0.06	0.8	0	0	0	0
2320	F	121	4.34	0.355	81.8	27.9	12.9	220	8.3	0.69	5.7	0.23	1.9	0.06	0.5	0.02	0.2	0	0
2321	M	125	4.70	0.387	82.3	26.6	13.1	139	3.6	0.49	1.7	0.36	1.3	0.1	0.4	0.06	0.2	0.01	0
2322	F	126	4.21	0.356	84.6	29.9	13.5	110	11.2	0.8	9	0.16	1.8	0.03	0.4	0	0	0	0
2323	F	115	4.05	0.334	82.5	28.4	13.3	158	3.3	0.55	1.8	0.34	1.1	0.08	0.3	0.02	0.1	0	0
2324	M	111	5.01	0.341	68.1	22.2	25.1	187	5.3	0.58	3.1	0.22	1.2	0.18	0.9	0.01	0.1	0.01	0.1
2325	F	139	4.55	0.403	88.6	30.5	13.6	206	5.3	0.62	3.3	0.23	1.2	0.13	0.7	0.02	0.1	0	0
2326	F	131	4.42	0.401	90.7	29.6	12.0	432	9.8	0.6	5.9	0.28	2.7	0.09	0.9	0.03	0.3	0.01	0.1
2327	F	132	4.71	0.395	83.9	28.0	14.6	212	11.3	0.83	9.3	0.09	1	0.08	0.8	0	0	0	0
2328	F	129	4.34	0.383	88.2	29.7	11.4	339	7.8	0.55	4.3	0.29	2.3	0.13	1	0.01	0.1	0.01	0.1
2329	F	116	3.78	0.342	90.5	30.7	12.7	220	12.5	0.84	10.5	0.08	1	0.08	1	0	0	0	0
2330	M	130	4.35	0.399	91.7	29.9	13.2	216	7.0	0.77	5.4	0.16	1.1	0.04	0.3	0.03	0.2	0.01	0
2331	F	128	4.25	0.376	88.5	30.1	13.2	175	10.0	0.79	7.9	0.15	1.5	0.06	0.6	0	0	0	0
2332	F	113	3.77	0.326	86.5	30.0	13.6	223	5.8	0.53	3.1	0.35	2	0.09	0.5	0.03	0.2	0	0
2333	F	152	4.94	0.436	88.3	30.8	12.8	196	10.9	0.78	8.5	0.16	1.7	0.05	0.5	0.01	0.1	0.01	0.1
2334	F	141	4.83	0.425	88.0	29.2	13.3	298	7.8	0.57	4.4	0.23	1.8	0.12	0.9	0.08	0.6	0.01	0.1
2335	F	102	3.38	0.290	85.8	30.2	15.9	248	7.0	0.57	4	0.3	2.1	0.09	0.6	0.04	0.3	0	0
2336	F	118	4.37	0.358	81.9	27.0	12.3	352	8.8	0.66	5.8	0.28	2.5	0.05	0.4	0.01	0.1	0	0
2337	F	123	5.07	0.375	74.0	24.3	14.8	333	13.2	0.61	8.1	0.29	3.8	0.08	1	0.02	0.3	0	0.1
2338	M	120	3.69	0.352	95.4	32.5	12.1	99	7.9	0.67	5.3	0.23	1.8	0.09	0.7	0.01	0.1	0	0
2339	F	120	3.66	0.334	91.3	32.8	12.8	160	10.7	0.67	7.2	0.22	2.4	0.1	1.1	0	0	0	0
2340	F	118	4.02	0.354	88.1	29.4	12.2	278	5.5	0.5	2.8	0.34	1.9	0.07	0.4	0.08	0.5	0.01	0
2341	F	118	3.92	0.346	88.3	30.1	13.3	169	15.3	0.94	14.3	0.04	0.6	0.02	0.3	0	0	0	0
2342	M	159	5.87	0.464	79.0	27.1	12.6	415	16.0	0.81	13	0.09	1.4	0.06	1	0.04	0.6	0	0.1
2343	F	124	4.08	0.361	88.5	30.4	14.6	229	9.4	0.67	6.3	0.26	2.5	0.06	0.6	0.01	0.1	0	0
2344	F	117	3.76	0.350	93.1	31.1	12.2	126	6.6	0.57	3.8	0.29	1.9	0.11	0.7	0.03	0.2	0	0
2345	F	132	4.98	0.373	74.9	26.5	14.2	252	6.9	0.63	4.4	0.28	1.9	0.08	0.5	0.01	0.1	0	0
2346	F	118	4.68	0.354	75.6	25.2	13.9	200	18.0	0.8	14.5	0.08	1.4	0.12	2.1	0	0	0	0
2347	F	135	4.24	0.390	92.0	31.8	12.0	216	7.6	0.61	4.6	0.32	2.5	0.06	0.5	0.01	0	0	0
2348	M	161	4.98	0.467	93.8	32.3	13.6	249	8.1	0.55	4.4	0.34	2.8	0.08	0.7	0.02	0.2	0.01	0.1
2349	F	147	4.93	0.434	88.0	29.8	13.4	242	8.8	0.74	6.5	0.22	2	0.04	0.4	0	0	0	0
2350	M	154	5.72	0.451	78.8	26.9	16.5	357	11.3	0.69	7.8	0.21	2.4	0.1	1.1	0	0	0	0
2351	F	126	4.76	0.377	79.2	26.5	14.5	238	12.5	0.84	10.5	0.08	1	0.07	0.8	0.01	0.1	0	0.1
2352	F	127	4.18	0.371	88.8	30.4	14.5	198	12.3	0.78	9.6	0.15	1.9	0.06	0.8	0	0	0	0
2353	F	115	3.90	0.330	84.6	29.5	12.4	213	5.8	0.58	3.4	0.29	1.7	0.07	0.4	0.06	0.4	0	0
2354	F	132	4.58	0.377	82.3	28.8	12.5	239	9.1	0.5	4.5	0.39	3.5	0.07	0.6	0.04	0.4	0.01	0.1
2355	F	123	4.74	0.375	79.1	25.9	14.2	298	11.3	0.66	7.5	0.26	2.9	0.07	0.8	0.01	0.1	0	0
2356	M	102	4.19	0.314	74.9	24.3	19.0	332	5.9	0.71	4.2	0.15	0.9	0.12	0.7	0.02	0.1	0	0
2357	F	131	4.50	0.386	85.8	29.1	14.2	420	6.6	0.59	3.9	0.31	2.1	0.08	0.5	0.01	0.1	0.01	0
2358	M	165	5.54	0.499	90.1	29.8	15.6	154	7.2	0.67	4.8	0.2	1.4	0.1	0.7	0.02	0.2	0.01	0.1
2359	F	115	4.02	0.350	87.1	28.6	12.7	150	2.9	0.52	1.5	0.3	0.9	0.14	0.4	0.04	0.1	0	0
2360	F	131	4.76	0.396	83.2	27.5	14.5	229	10.5	0.77	8.1	0.16	1.6	0.06	0.7	0.01	0.1	0.01	0.1
2361	F	135	4.56	0.392	86.0	29.6	11.7	224	5.9	0.5	2.9	0.43	2.6	0.05	0.3	0.01	0.1	0.01	0
2362	F	118	4.71	0.371	78.8	25.1	15.5	207	10.0	0.67	6.7	0.19	1.9	0.1	1	0.04	0.4	0.01	0.1
2363	F	112	3.88	0.338	87.1	28.9	14.3	229	17.4	0.9	15.6	0.06	1.1	0.04	0.7	0	0	0	0
2364	F	116	4.46	0.363	81.4	26.0	13.0	240	7.6	0.63	4.8	0.29	2.2	0.05	0.4	0.02	0.2	0	0
2365	F	133	4.28	0.388	90.7	31.1	13.2	246	20.1	0.88	17.7	0.06	1.1	0.06	1.3	0	0	0	0
2366	M	107	3.93	0.319	81.2	27.2	17.0	254	5.9	0.46	2.7	0.42	2.5	0.1	0.6	0.02	0.1	0.01	0
2367	M	145	4.93	0.407	82.6	29.4	13.0	150	10.3	0.65	6.7	0.23	2.4	0.09	0.9	0.02	0.2	0.01	0.1
2368	F	124	4.02	0.351	87.3	30.8	12.1	312	13.7	0.75	10.3	0.17	2.4	0.07	0.9	0.01	0.1	0	0
2369	F	143	5.02	0.428	85.3	28.5	14.1	258	4.0	0.46	1.8	0.41	1.6	0.07	0.3	0.05	0.2	0.01	0
2370	M	115	3.90	0.346	88.7	29.5	14.3	231	8.5	0.53	4.5	0.21	1.8	0.11	0.9	0.15	1.2	0	0
2371	F	131	4.93	0.381	77.3	26.6	14.3	182	25.5							0	0	0	0
2372	F	110	3.56	0.316	88.8	30.9	11.6	341	6.2	0.73	4.5	0.18	1.1	0.07	0.4	0.01	0.1	0.01	0
2373	F	121	4.23	0.353	83.5	28.6	13.1	268	8.8	0.76	6.7	0.17	1.5	0.06	0.5	0.01	0.1	0.01	0.1
2374	M	127	5.20	0.390	75.0	24.4	19.4	304	11.2	0.73	8.2	0.16	1.8	0.1	1.1	0.01	0.1	0	0
2375	M	121	3.80	0.326	85.8	31.8	13.2	98	11.8	0.81	9.6	0.12	1.4	0.06	0.7	0	0	0.01	0.1
2376	F	122	4.35	0.349	80.2	28.0	14.9	355	6.0	0.59	3.5	0.3	1.8	0.07	0.4	0.04	0.2	0.01	0
2377	F	104	3.90	0.319	81.8	26.7	21.0	308	3.8	0.44	1.7	0.41	1.5	0.13	0.5	0.02	0.1	0.01	0
2378	M	140	4.70	0.394	83.8	29.8	12.6	204	7.8	0.45	3.5	0.35	2.7	0.14	1.1	0.06	0.5	0	0
2379	F	125	4.01	0.353	88.0	31.2	12.7	145	11.3	0.77	8.6	0.17	1.9	0.05	0.6	0.01	0.1	0	0
2380	F	101	3.59	0.298	83.0	28.1	15.7	72	6.4	0.51	3.2	0.25	1.6	0.19	1.2	0.05	0.3	0.01	0
2381	F	101	3.36	0.300	89.3	30.1	12.8	305	7.7	0.57	4.4	0.31	2.4	0.08	0.6	0.04	0.3	0	0
2382	M	114	4.30	0.337	78.4	26.5	14.9	260	5.0	0.6	3	0.3	1.5	0.09	0.4	0.01	0	0	0
2383	F	124	4.15	0.345	83.1	29.9	12.6	353	8.9	0.59	5.2	0.32	2.8	0.06	0.5	0.02	0.2	0.01	0.1
2384	F	138	4.57	0.388	84.9	30.2	11.6	254	10.4	0.65	6.7	0.28	2.9	0.06	0.6	0.01	0.1	0	0
2385	F	131	4.60	0.389	84.6	28.5	13.1	384	10.6	0.61	6.5	0.25	2.6	0.12	1.3	0.02	0.2	0	0
2386	M	112	4.06	0.321	79.1	27.6	11.6	218	7.0	0.57	4	0.31	2.1	0.09	0.6	0.03	0.2	0	0
2387	M	142	5.03	0.416	82.7	28.2	11.5	265	8.1	0.69	5.6	0.23	1.8	0.07	0.6	0.01	0.1	0	0
2388	F	129	4.81	0.404	84.0	26.8	14.4	348	5.9	0.5	2.9	0.35	2.1	0.11	0.6	0.04	0.2	0.01	0
2389	F	123	4.17	0.368	88.2	29.5	13.2	233	7.2	0.62	4.4	0.28	2	0.07	0.5	0.02	0.1	0.01	0.1
2390	M	130	4.61	0.378	82.0	28.2	13.9	353	15.6	0.74	11.5	0.17	2.6	0.09	1.4	0	0.1	0	0
2391	M	133	4.56	0.392	86.0	29.2	13.7	367	16.0	0.74	11.8	0.17	2.7	0.09	1.4	0.01	0.1	0	0
2392	F	136	4.41	0.398	90.2	30.8	12.3	271	9.7	0.63	6.1	0.28	2.7	0.06	0.6	0.03	0.3	0	0
2393	F	102	4.02	0.303	75.4	25.4	14.6	256	6.1	0.51	3.1	0.37	2.3	0.1	0.6	0.02	0.1	0	0
2394	M	145	5.18	0.439	84.7	28.0	12.7	664	11.3	0.64	7.2	0.23	2.6	0.07	0.7	0.05	0.6	0.01	0.1
2395	F	135	4.57	0.398	87.1	29.5	12.1	245	9.3	0.69	6.4	0.21	2	0.07	0.7	0.03	0.2	0	0
2396	F	118	4.01	0.344	85.8	29.4	13.2	348	8.2	0.75	6.2	0.2	1.7	0.04	0.3	0.01	0.1	0	0
2397	F	134	4.69	0.387	82.5	28.6	12.0	215	9.8	0.74	7.2	0.2	2	0.05	0.5	0.01	0	0.01	0.1
2398	F	128	4.49	0.373	83.1	28.5	12.1	260	7.1	0.56	4	0.33	2.3	0.07	0.5	0.03	0.2	0.01	0.1
2399	F	128	4.23	0.353	83.5	30.3	12.8	245	11.8	0.77	9.1	0.15	1.8	0.07	0.8	0.01	0.1	0	0
2400	F	106	4.64	0.323	69.6	22.8	15.6	142	10.5	0.72	7.5	0.18	1.9	0.08	0.8	0.02	0.2	0.01	0.1
2401	F	110	3.62	0.317	87.6	30.4	12.3	287	13.7	0.76	10.5	0.15	2	0.07	1	0.01	0.2	0	0.1
2402	M	156	5.83	0.475	81.5	26.8	14.7	282	9.3	0.64	6	0.24	2.2	0.1	0.9	0.02	0.2	0	0
2403	M	154	5.33	0.451	84.6	28.9	13.1	235	6.5	0.59	3.8	0.35	2.3	0.04	0.3	0.02	0.1	0	0
2404	F	120	3.85	0.342	88.8	31.2	16.1	243	13.9	0.78	10.9	0.16	2.2	0.06	0.8	0	0	0	0.1
2405	M	166	5.48	0.449	81.9	30.3	12.4	155	11.2	0.88	9.8	0.05	0.6	0.06	0.7	0	0	0	0
2406	F	136	4.79	0.394	82.3	28.4	14.1	304	15.5	0.67	10.4	0.24	3.7	0.08	1.2	0.01	0.2	0	0
2407	F	106	3.41	0.302	88.6	31.1	11.6	218	11.6	0.73	8.4	0.2	2.3	0.06	0.6	0.02	0.2	0	0
2408	M	141	4.57	0.399	87.3	30.9	11.6	250	6.9	0.48	3.3	0.42	2.9	0.06	0.4	0.03	0.2	0	0
2409	F	114	4.16	0.331	79.6	27.4	12.2	293	10.2	0.74	7.6	0.21	2.1	0.04	0.4	0	0	0.01	0.1
2410	F	110	4.29	0.346	80.7	25.6	14.9	351	11.4	0.65	7.4	0.25	2.8	0.08	0.9	0.02	0.3	0	0
2411	F	123	3.90	0.348	89.2	31.5	12.0	167	9.8	0.68	6.7	0.2	1.9	0.1	0.9	0.03	0.2	0	0
2412	F	139	4.55	0.406	89.2	30.5	11.9	208	10.2	0.81	8.3	0.13	1.3	0.05	0.6	0	0	0	0
2413	M	148	5.48	0.432	78.8	27.0	12.5	224	6.0	0.42	2.5	0.47	2.8	0.08	0.5	0.03	0.2	0	0
2414	M	111	3.51	0.319	90.9	31.6	16.1	63	7.4	0.63	4.7	0.24	1.8	0.09	0.7	0.02	0.1	0.01	0.1
2415	F	131	4.97	0.379	76.3	26.4	13.2	259	9.1	0.6	5.5	0.28	2.6	0.09	0.9	0.02	0.2	0	0
2416	F	134	4.55	0.391	85.9	29.5	13.8	305	10.2	0.67	6.8	0.24	2.5	0.07	0.7	0.01	0.1	0.01	0.1
2417	M	150	4.84	0.429	88.6	31.0	11.5	185	7.2	0.63	4.6	0.28	2	0.07	0.5	0.01	0.1	0.01	0
2418	M	136	4.72	0.407	86.2	28.8	14.3	207	4.3	0.44	1.9	0.45	1.9	0.09	0.4	0.02	0.1	0.01	0
2419	F	113	3.59	0.323	90.0	31.5	11.9	267	3.3	0.44	1.4	0.45	1.5	0.09	0.3	0.02	0.1	0	0
2420	F	112	4.36	0.362	83.0	25.7	15.3	263	7.7	0.71	5.4	0.22	1.7	0.05	0.4	0.02	0.2	0	0
2421	M	120	4.53	0.378	83.4	26.5	16.6	265	5.1	0.71	3.6	0.15	0.8	0.1	0.5	0.04	0.2	0	0
2422	F	132	4.29	0.391	91.1	30.8	14.6	146	6.1	0.65	4	0.25	1.5	0.09	0.6	0.01	0.1	0	0
2423	F	124	4.74	0.381	80.4	26.2	14.0	259	5.0	0.49	2.5	0.44	2.2	0.04	0.2	0.02	0.1	0	0
2424	F	111	3.85	0.320	83.1	28.8	12.9	170	3.3	0.25	0.8	0.6	2	0.14	0.5	0.01	0	0.01	0
2425	M	148	4.90	0.417	85.1	30.2	11.9	263	6.3	0.48	3	0.43	2.7	0.07	0.4	0.01	0.1	0.01	0
2426	M	141	4.08	0.404	99.0	34.6	14.0	204	4.8	0.51	2.4	0.29	1.4	0.08	0.4	0.11	0.5	0.01	0
2427	F	116	3.87	0.349	90.2	30.0	14.1	232	8.0	0.66	5.3	0.24	1.9	0.07	0.5	0.03	0.2	0	0
2428	F	122	4.26	0.365	85.7	28.6	14.7	324	6.4	0.51	3.3	0.39	2.5	0.08	0.5	0.01	0.1	0.01	0
2429	F	126	4.27	0.368	86.2	29.5	13.2	403	9.7	0.67	6.5	0.23	2.3	0.06	0.5	0.03	0.3	0.01	0.1
2430	F	116	4.15	0.361	87.0	28.0	13.1	229	5.5	0.52	2.9	0.39	2.1	0.07	0.4	0.01	0.1	0.01	0
2431	F	132	4.67	0.399	85.4	28.3	12.8	299	8.6	0.44	3.8	0.46	4	0.08	0.6	0.01	0.1	0.01	0.1
2432	M	129	5.76	0.414	71.9	22.4	14.4	239	5.7	0.42	2.4	0.4	2.3	0.13	0.7	0.05	0.3	0.01	0
2433	F	125	4.01	0.369	92.0	31.2	14.0	253	10.5	0.78	8.1	0.13	1.3	0.09	0.9	0	0	0.01	0.1
2434	M	149	5.06	0.427	84.4	29.4	12.3	254	8.7	0.56	4.9	0.31	2.7	0.09	0.7	0.04	0.3	0.01	0.1
2435	F	117	4.49	0.355	79.1	26.1	15.1	297	7.2	0.55	4	0.35	2.5	0.08	0.6	0.01	0.1	0.01	0
2436	F	110	4.35	0.335	77.0	25.3	13.5	267	3.8	0.27	1	0.53	2	0.17	0.6	0.04	0.1	0.01	0
2437	F	138	4.58	0.395	86.2	30.1	12.1	298	11.6	0.73	8.5	0.19	2.2	0.07	0.8	0.01	0.1	0.01	0.1
2438	F	125	3.59	0.359	100.0	34.8	12.7	225	4.7	0.62	2.9	0.28	1.3	0.08	0.4	0.01	0.1	0.01	0
2439	F	119	4.16	0.349	83.9	28.6	13.8	223	3.3	0.65	2.2	0.23	0.8	0.08	0.3	0.02	0.1	0.01	0
2440	F	121	4.15	0.355	85.5	29.2	12.3	332	5.6	0.52	2.9	0.36	2	0.09	0.5	0.03	0.2	0.01	0
2441	F	133	4.51	0.397	88.0	29.5	13.5	365	4.1	0.6	2.5	0.26	1	0.11	0.5	0.02	0.1	0.01	0
2442	F	119	4.35	0.362	83.2	27.4	12.6	225	7.1	0.5	3.5	0.38	2.7	0.11	0.8	0.01	0.1	0	0
2443	F	128	4.10	0.371	90.5	31.2	12.5	141	11.1	0.8	8.9	0.14	1.5	0.05	0.6	0.01	0.1	0	0
2444	F	130	4.58	0.380	83.0	28.4	13.4	292	9.7	0.57	5.5	0.32	3.1	0.09	0.8	0.02	0.2	0.01	0.1
2445	F	114	3.84	0.339	88.3	29.7	13.2	319	14.3	0.77	11	0.13	1.8	0.08	1.2	0.01	0.2	0.01	0.1
2446	M	156	4.86	0.429	88.3	32.1	12.4	213	5.9	0.67	3.9	0.23	1.4	0.08	0.4	0.02	0.1	0.01	0
2447	M	122	4.41	0.362	82.1	27.7	13.1	263	9.0	0.52	4.7	0.27	2.4	0.15	1.4	0.05	0.5	0.01	0.1
2448	F	120	4.03	0.357	88.6	29.8	13.4	277	12.1	0.75	9	0.15	1.8	0.09	1.1	0.01	0.1	0	0
2449	F	117	3.71	0.354	95.4	31.5	15.9	254	3.8	0.64	2.4	0.25	0.9	0.09	0.3	0.01	0	0.01	0
2450	F	135	4.61	0.399	86.6	29.3	12.5	322	7.6	0.67	5.1	0.26	2	0.05	0.4	0.01	0.1	0	0
2451	F	126	4.07	0.373	91.6	31.0	12.9	338	7.3	0.58	4.2	0.32	2.3	0.08	0.6	0.02	0.2	0.01	0
2452	F	125	3.88	0.367	94.6	32.2	15.7	167	8.1	0.43	3.5	0.45	3.7	0.08	0.6	0.02	0.2	0.01	0.1
2453	F	106	3.50	0.305	87.1	30.3	13.1	198	5.8	0.68	4	0.24	1.4	0.07	0.4	0.01	0	0	0
2454	F	126	4.45	0.377	84.7	28.3	11.8	350	8.5	0.69	5.9	0.24	2	0.06	0.5	0.01	0.1	0	0
2455	F	124	4.97	0.385	77.5	24.9	13.5	322	11.4	0.75	8.5	0.18	2	0.06	0.7	0.01	0.1	0	0
2456	F	135	4.50	0.389	86.4	30.0	12.7	318	8.5	0.65	5.5	0.25	2.1	0.08	0.7	0.02	0.2	0.01	0.1
2457	F	108	3.71	0.319	86.0	29.1	13.6	222	9.4	0.77	7.2	0.13	1.2	0.09	0.9	0.01	0.1	0	0
2458	F	111	5.38	0.360	66.9	20.6	16.8	362	5.0	0.65	3.2	0.24	1.2	0.08	0.4	0.02	0.1	0.01	0
2459	F	104	3.69	0.300	81.3	28.2	12.6	379	6.8	0.79	5.3	0.12	0.8	0.08	0.5	0.01	0.1	0	0
2460	M	148	5.18	0.442	85.3	28.6	14.1	181	2.9	0.41	1.2	0.44	1.3	0.09	0.3	0.05	0.1	0.02	0
2461	F	113	4.41	0.337	76.4	25.6	14.1	203	10.2	0.67	6.8	0.21	2.1	0.06	0.7	0.05	0.6	0.01	0.1
2462	F	133	4.60	0.398	86.5	28.9	12.7	288	8.2	0.78	6.4	0.13	1.1	0.07	0.5	0.01	0.1	0.01	0
2463	M	102	3.25	0.303	93.2	31.4	13.6	183	7.7	0.81	6.2	0.09	0.7	0.06	0.5	0.04	0.3	0	0
2464	F	152	5.21	0.431	82.7	29.2	12.9	250	10.0	0.7	7	0.21	2.1	0.06	0.6	0.03	0.3	0	0
2465	F	111	4.42	0.345	78.1	25.1	13.4	208	8.1	0.62	5	0.3	2.4	0.07	0.6	0.01	0	0.01	0.1
2466	M	166	5.83	0.499	85.6	28.5	13.2	260	7.1	0.53	3.7	0.37	2.6	0.08	0.5	0.02	0.1	0	0
2467	M	151	5.22	0.431	82.6	28.9	12.8	235	5.7	0.48	2.7	0.36	2.1	0.1	0.6	0.04	0.3	0.01	0
2468	F	143	5.16	0.412	79.8	27.7	13.0	58	6.3	0.59	3.7	0.29	1.8	0.1	0.6	0.01	0.1	0.01	0.1
2469	F	131	4.58	0.383	83.6	28.6	13.6	247	11.4	0.75	8.6	0.18	2	0.06	0.7	0.01	0.1	0	0
2470	M	137	4.97	0.420	84.5	27.6	13.4	260	5.4	0.37	2	0.47	2.5	0.08	0.4	0.08	0.4	0.01	0.1
2471	F	120	4.16	0.362	87.0	28.8	13.1	267	5.6	0.56	3.1	0.36	2	0.06	0.3	0.02	0.1	0.01	0
2472	M	113	4.90	0.356	72.7	23.1	14.7	312	7.4	0.6	4.5	0.26	1.9	0.1	0.7	0.04	0.3	0.01	0.1
2473	F	121	3.79	0.348	91.8	31.9	14.3	214	9.8	0.67	6.5	0.22	2.1	0.1	1	0.01	0.1	0	0
2474	F	120	4.65	0.352	75.7	25.8	14.2	294	10.2	0.52	5.3	0.38	3.9	0.05	0.5	0.04	0.4	0.01	0.1
2475	F	136	4.46	0.409	91.7	30.5	13.4	278	4.0	0.36	1.4	0.49	2	0.13	0.5	0.02	0.1	0.01	0
2476	F	118	4.29	0.353	82.3	27.5	11.9	322	7.2	0.44	3.2	0.41	3	0.06	0.4	0.08	0.6	0.01	0.1
2477	F	114	4.90	0.350	71.4	23.3	16.3	334	6.2	0.49	3	0.36	2.2	0.08	0.5	0.06	0.4	0.01	0.1
2478	M	148	4.73	0.420	88.8	31.3	12.4	255	6.1	0.42	2.6	0.41	2.5	0.15	0.9	0.02	0.1	0	0
2479	M	151	5.39	0.433	80.3	28.0	13.6	150	3.9	0.53	2.1	0.34	1.3	0.12	0.5	0	0	0.01	0
2480	M	120	4.55	0.364	80.0	26.4	15.1	335	6.7	0.44	2.9	0.44	2.9	0.08	0.5	0.04	0.3	0	0
2481	M	136	4.88	0.410	84.0	27.9	13.4	247	10.5	0.55	5.8	0.36	3.8	0.09	0.9	0	0	0	0
2482	F	125	4.59	0.347	75.6	27.2	15.5	198	7.5	0.68	5.1	0.22	1.6	0.07	0.5	0.03	0.2	0.01	0
2483	F	130	4.10	0.388	94.6	31.7	12.2	325	6.4	0.63	4	0.19	1.2	0.12	0.7	0.04	0.3	0.02	0.1
2484	F	115	3.75	0.335	89.3	30.7	13.0	407	5.8	0.61	3.5	0.29	1.7	0.07	0.4	0.02	0.1	0.01	0.1
2485	F	137	4.42	0.392	88.7	31.0	13.1	278	11.0	0.72	8	0.12	1.3	0.15	1.6	0.01	0.1	0	0
2486	F	125	4.01	0.364	90.8	31.2	12.9	229	10.7	0.72	7.7	0.18	2	0.08	0.8	0.01	0.1	0.01	0.1
2487	M	136	4.96	0.415	83.7	27.4	13.4	290	9.3	0.85	7.9	0.08	0.7	0.06	0.6	0.01	0.1	0	0
2488	F	110	3.96	0.331	83.6	27.8	13.6	293	8.1	0.74	6	0.2	1.6	0.06	0.5	0.01	0	0	0
2489	F	127	4.26	0.384	90.1	29.8	13.3	292	7.4	0.57	4.2	0.31	2.3	0.07	0.5	0.05	0.4	0.01	0.1
2490	M	140	5.46	0.431	78.9	25.6	13.7	326	4.5	0.38	1.7	0.44	2	0.13	0.6	0.04	0.2	0.01	0
2491	M	135	4.63	0.387	83.6	29.2	12.9	220	4.7	0.36	1.7	0.52	2.4	0.11	0.5	0.01	0	0	0
2492	F	103	4.08	0.310	76.0	25.2	13.7	161	5.2	0.6	3.1	0.27	1.4	0.12	0.6	0.01	0	0	0
2493	F	108	3.80	0.322	84.7	28.4	13.1	234	8.8	0.75	6.6	0.14	1.2	0.08	0.7	0.03	0.2	0	0
2494	M	161	5.39	0.457	84.8	29.9	12.6	228	8.8	0.42	3.7	0.42	3.7	0.1	0.9	0.05	0.4	0.01	0.1
2495	M	156	4.98	0.451	90.6	31.3	12.4	231	3.4	0.4	1.4	0.39	1.3	0.1	0.3	0.1	0.3	0.01	0
2496	F	133	4.55	0.389	85.5	29.2	13.2	291	6.4	0.65	4.2	0.22	1.4	0.07	0.5	0.04	0.3	0.01	0.1
2497	F	135	4.73	0.403	85.2	28.5	12.8	354	12.9	0.78	10	0.16	2.1	0.05	0.6	0.01	0.1	0.01	0.1
2498	M	139	4.85	0.395	81.4	28.7	12.9	266	8.9	0.72	6.4	0.2	1.8	0.07	0.6	0.01	0.1	0.01	0.1
2499	F	128	4.76	0.368	77.3	26.9	14.1	251	10.8	0.79	8.5	0.15	1.6	0.05	0.5	0.01	0.1	0	0
2500	M	151	5.09	0.434	85.3	29.7	12.8	253	7.5	0.64	4.8	0.22	1.6	0.1	0.8	0.04	0.3	0.01	0
2501	F	127	4.31	0.363	84.2	29.5	12.9	264	9.0	0.74	6.7	0.17	1.5	0.07	0.6	0.02	0.2	0	0
2502	M	109	4.40	0.343	78.0	24.8	17.2	509	6.6	0.54	3.6	0.33	2.2	0.1	0.6	0.03	0.2	0.01	0
2503	F	134	4.59	0.389	84.7	29.2	13.5	231	8.7	0.57	4.9	0.34	2.9	0.06	0.5	0.02	0.2	0.01	0.1
2504	F	126	4.15	0.379	91.3	30.4	12.8	147	5.9	0.41	2.4	0.47	2.8	0.09	0.5	0.02	0.1	0.01	0
2505	F	135	4.16	0.396	95.2	32.5	12.1	238	10.2	0.68	7	0.23	2.3	0.09	0.9	0	0	0	0
2506	F	102	4.03	0.309	76.7	25.3	14.9	185	7.0	0.66	4.6	0.23	1.6	0.11	0.8	0	0	0	0
2507	F	139	5.27	0.408	77.4	26.4	13.0	324	9.6	0.6	5.8	0.3	2.9	0.08	0.8	0.01	0.1	0.01	0
2508	F	110	3.58	0.318	88.8	30.7	13.2	255	13.1	0.76	10	0.17	2.2	0.06	0.8	0.01	0.1	0	0
2509	F	111	3.80	0.332	87.4	29.2	12.7	295	8.3	0.75	6.3	0.16	1.3	0.08	0.7	0.01	0.1	0	0
2510	M	144	4.84	0.424	87.6	29.8	12.9	260	5.2	0.55	2.8	0.31	1.6	0.14	0.7	0	0	0.01	0
2511	F	128	4.21	0.390	92.6	30.4	13.2	255	7.2	0.57	4.1	0.33	2.4	0.09	0.6	0.01	0.1	0	0
2512	M	131	4.70	0.418	88.9	27.9	14.9	348	10.7	0.69	7.4	0.23	2.4	0.07	0.7	0.01	0.1	0	0
2513	M	154	4.91	0.436	88.8	31.4	12.7	230	6.1	0.41	2.5	0.46	2.8	0.1	0.6	0.03	0.2	0.01	0
2514	F	143	4.91	0.411	83.7	29.1	12.3	191	7.5	0.57	4.3	0.28	2.1	0.1	0.8	0.04	0.3	0.01	0.1
2515	F	104	3.72	0.318	85.5	28.0	13.2	172	7.4	0.69	5.1	0.25	1.8	0.06	0.5	0	0	0	0
2516	F	144	4.86	0.419	86.2	29.6	12.2	295	6.1	0.54	3.3	0.35	2.1	0.09	0.5	0.02	0.1	0.02	0.1
2517	F	117	5.73	0.368	64.2	20.4	16.6	290	10.2	0.52	5.3	0.39	3.9	0.06	0.6	0.02	0.2	0.01	0.1
2518	F	121	4.17	0.355	85.1	29.0	12.5	233	8.7	0.8	7	0.15	1.3	0.04	0.3	0.01	0	0.01	0.1
2519	M	153	5.44	0.434	79.8	28.1	12.7	263	8.2	0.62	5	0.29	2.3	0.09	0.7	0.01	0.1	0	0
2520	M	137	4.99	0.408	81.8	27.5	12.9	324	6.0	0.36	2.2	0.5	3	0.09	0.5	0.04	0.2	0.01	0
2521	M	134	6.13	0.408	66.6	21.9	17.2	298	11.4	0.58	6.6	0.31	3.5	0.09	1	0.02	0.2	0	0
2522	F	137	4.41	0.404	91.6	31.1	12.7	188	5.6	0.58	3.2	0.3	1.7	0.1	0.5	0.02	0.1	0.01	0.1
2523	F	142	4.98	0.416	83.5	28.5	12.4	290	11.9	0.65	7.7	0.25	3	0.07	0.8	0.02	0.3	0.01	0.1
2524	M	136	4.41	0.403	91.4	30.8	12.7	178	6.8	0.68	4.6	0.24	1.6	0.06	0.4	0.01	0.1	0.01	0
2525	M	108	3.91	0.331	84.7	27.6	16.7	695	6.8	0.73	5	0.2	1.4	0.05	0.4	0.02	0.1	0	0
2526	F	131	4.26	0.369	86.6	30.8	11.9	251	9.6	0.62	6	0.27	2.6	0.09	0.9	0.01	0.1	0.01	0
2527	F	130	4.18	0.371	88.8	31.1	11.7	266	7.2	0.56	4.1	0.33	2.4	0.09	0.6	0.01	0	0.01	0.1
2528	F	122	4.17	0.357	85.6	29.3	12.8	351	13.8	0.78	10.7	0.15	2.1	0.06	0.9	0.01	0.1	0	0
2529	M	135	4.73	0.393	83.1	28.5	13.0	207	8.5	0.77	6.5	0.16	1.4	0.07	0.6	0.01	0	0	0
2530	F	142	4.66	0.398	85.4	30.5	12.2	237	10.6	0.76	8.1	0.18	1.9	0.05	0.5	0.01	0.1	0	0
2531	F	112	3.95	0.334	84.6	28.4	13.2	234	10.5	0.58	6.1	0.33	3.5	0.07	0.8	0.01	0.1	0	0
2532	F	130	4.09	0.377	92.2	31.8	12.6	214	8.0	0.43	3.4	0.44	3.5	0.1	0.8	0.02	0.2	0.01	0
2533	M	134	5.32	0.387	72.7	25.2	13.6	253	7.9	0.48	3.8	0.36	2.8	0.09	0.7	0.08	0.6	0	0
2534	M	134	4.19	0.368	87.8	32.0	11.2	254	8.8	0.84	7.4	0.1	0.8	0.06	0.5	0.01	0.1	0	0
2535	F	110	3.95	0.322	81.5	27.8	13.2	245	14.1	0.75	10.6	0.16	2.3	0.07	1	0.01	0.2	0	0
2536	F	124	3.93	0.346	88.0	31.6	12.7	348	19.6	0.91	17.8	0.06	1.1	0.03	0.6	0	0	0	0
2537	F	143	5.20	0.396	76.2	27.5	13.6	372	9.7	0.64	6.2	0.25	2.4	0.1	1	0.01	0.1	0	0
2538	M	150	5.04	0.426	84.5	29.8	12.2	215	9.4	0.57	5.4	0.33	3.1	0.07	0.7	0.02	0.2	0	0
2539	F	134	4.71	0.387	82.2	28.5	13.6	328	14.8	0.67	9.9	0.27	4	0.05	0.8	0.01	0.1	0	0
2540	F	121	4.22	0.347	82.2	28.7	14.5	211	9.3	0.69	6.4	0.24	2.3	0.06	0.6	0	0	0	0
2541	F	114	4.12	0.339	82.3	27.7	13.4	229	7.3	0.52	3.8	0.37	2.7	0.09	0.6	0.02	0.1	0	0
2542	F	119	4.09	0.341	83.4	29.1	12.4	400	8.6	0.79	6.8	0.16	1.4	0.04	0.3	0.01	0.1	0	0
2543	F	104	3.39	0.315	92.9	30.7	11.3	223	11.1	0.7	7.7	0.22	2.4	0.07	0.8	0.01	0.1	0	0
2544	M	103	3.24	0.272	84.0	31.8	13.3	92	10.0	0.75	7.5	0.14	1.4	0.09	0.9	0.01	0.1	0.01	0.1
2545	M	111	3.75	0.326	86.9	29.6	13.5	353	15.4	0.82	12.6	0.09	1.4	0.09	1.3	0	0	0	0
2546	M	128	3.99	0.358	89.7	32.1	12.0	298	7.0	0.67	4.7	0.23	1.6	0.09	0.6	0.01	0.1	0.01	0
2547	F	117	4.03	0.330	81.9	29.0	12.3	230	11.2	0.87	9.8	0.08	0.9	0.05	0.5	0	0	0	0
2548	F	114	3.36	0.331	98.5	33.9	13.2	358	5.0	0.44	2.2	0.4	2	0.13	0.6	0.03	0.2	0	0
2549	M	115	3.92	0.347	88.5	29.3	12.6	272	4.6	0.41	1.9	0.35	1.6	0.12	0.6	0.13	0.6	0	0
2550	M	143	5.10	0.434	85.1	28.0	14.3	265	7.6	0.72	5.5	0.13	1	0.13	1	0.01	0.1	0.01	0.1
2551	M	108	3.96	0.320	80.8	27.3	13.5	255	6.2	0.68	4.2	0.14	0.9	0.15	0.9	0.02	0.1	0.01	0
2552	F	120	4.31	0.359	83.3	27.8	13.6	301	6.6	0.72	4.8	0.15	1	0.1	0.7	0.03	0.2	0	0
2553	F	102	3.48	0.321	92.2	29.3	24.1	326	5.4	0.83	4.5	0.08	0.4	0.07	0.4	0	0	0.01	0
2554	F	109	3.69	0.354	95.9	29.5	13.0	259	6.9	0.65	4.5	0.24	1.6	0.07	0.5	0.04	0.2	0	0
2555	F	172	5.88	0.561	95.4	29.3	20.3	204	9.1	0.7	6.4	0.16	1.5	0.13	1.2	0.01	0.1	0	0
2556	F	140	5.16	0.419	81.2	27.1	14.4	304	10.7	0.74	7.9	0.22	2.3	0.05	0.5	0	0	0	0
2557	M	110	3.86	0.330	85.5	28.5	15.1	148	8.3	0.67	5.5	0.2	1.7	0.08	0.6	0.05	0.4	0	0
2558	M	102	3.65	0.306	83.8	27.9	15.3	327	16.3	0.8	13	0.09	1.5	0.09	1.4	0.02	0.3	0	0
2559	F	110	3.55	0.313	88.2	31.0	13.9	175	5.1	0.56	2.8	0.25	1.3	0.14	0.7	0.04	0.2	0.01	0
2560	F	102	3.64	0.287	78.8	28.0	14.9	146	7.1	0.49	3.5	0.41	2.9	0.08	0.5	0.02	0.1	0.01	0
2561	F	116	3.79	0.333	87.9	30.6	12.5	177	18.1	0.79	14.3	0.1	1.7	0.09	1.7	0.02	0.4	0	0
2562	M	112	4.41	0.352	79.8	25.4	14.8	375	7.7	0.64	4.9	0.25	1.9	0.09	0.7	0.02	0.1	0	0
2563	F	104	3.31	0.300	90.6	31.4	13.7	141	7.7	0.71	5.4	0.22	1.7	0.07	0.5	0.01	0.1	0	0
2564	F	104	3.78	0.308	81.5	27.5	14.1	177	20.6	0.91	18.7	0.05	1.1	0.04	0.7	0	0	0	0
2565	F	112	3.83	0.323	84.3	29.2	12.3	204	6.8	0.73	5	0.2	1.4	0.06	0.4	0.01	0	0	0
2566	F	103	3.44	0.300	87.2	29.9	13.0	815	10.3	0.7	7.2	0.18	1.9	0.08	0.9	0.04	0.4	0	0
2567	F	118	3.70	0.344	93.0	31.9	12.5	193	6.8	0.56	3.8	0.35	2.4	0.08	0.5	0.02	0.1	0	0
2568	F	105	3.82	0.311	81.4	27.5	15.1	393	13.5	0.82	11	0.11	1.5	0.06	0.8	0.01	0.1	0	0
2569	F	125	4.19	0.370	88.3	29.8	12.4	114	5.1	0.63	3.2	0.29	1.5	0.04	0.2	0.03	0.1	0	0
2570	F	121	4.10	0.357	87.1	29.5	12.5	283	10.6	0.71	7.6	0.15	1.6	0.12	1.3	0.01	0.1	0.01	0.1
2571	F	122	3.95	0.350	88.6	30.9	12.3	239	13.2	0.84	11.1	0.11	1.4	0.05	0.7	0	0	0	0
2572	F	127	4.57	0.376	82.3	27.8	12.3	256	14.8	0.84	12.4	0.1	1.5	0.05	0.8	0	0.1	0.01	0.1
2573	M	140	4.68	0.413	88.2	29.9	12.7	220	5.4	0.49	2.6	0.38	2	0.1	0.5	0.03	0.2	0.01	0
2574	F	127	4.45	0.378	84.9	28.5	13.2	313	8.4	0.69	5.8	0.22	1.9	0.06	0.5	0.03	0.2	0.01	0
2575	F	118	3.81	0.332	87.1	31.0	12.1	221	7.2	0.62	4.4	0.3	2.2	0.07	0.5	0.01	0.1	0	0
2576	F	116	4.45	0.357	80.2	26.1	12.4	153	4.9	0.6	2.9	0.31	1.5	0.06	0.3	0.03	0.1	0.01	0
2577	M	143	5.27	0.421	79.9	27.1	15.6	130	5.5	0.57	3.1	0.31	1.7	0.09	0.5	0.02	0.1	0.01	0
2578	F	147	4.82	0.438	90.9	30.5	12.4	187	7.8	0.73	5.7	0.15	1.1	0.11	0.8	0.02	0.1	0	0
2579	F	156	4.82	0.440	91.3	32.4	12.6	191	10.5	0.92	9.6	0.04	0.4	0.04	0.4	0.01	0.1	0	0
2580	F	132	4.47	0.401	89.7	29.5	13.3	229	9.2	0.81	7.4	0.12	1.1	0.07	0.6	0	0	0	0
2581	M	143	4.78	0.419	87.7	29.9	13.4	239	11.2	0.78	8.8	0.15	1.7	0.06	0.7	0	0	0	0
2582	M	134	4.20	0.368	87.6	31.9	12.0	220	5.1	0.59	3	0.3	1.5	0.09	0.4	0.03	0.1	0	0
2583	F	142	5.11	0.412	80.6	27.8	13.7	180	5.1	0.36	1.8	0.41	2.1	0.1	0.5	0.13	0.7	0.01	0
2584	F	117	3.97	0.335	84.4	29.5	12.0	163	7.2	0.77	5.5	0.14	1	0.08	0.6	0.01	0.1	0	0
2585	M	148	5.06	0.426	84.2	29.2	12.6	204	9.2	0.78	7.2	0.11	1	0.11	1	0.01	0	0	0
2586	F	125	3.95	0.360	91.1	31.6	11.4	207	5.4	0.61	3.3	0.24	1.3	0.13	0.7	0.02	0.1	0	0
2587	M	100	3.30	0.288	87.3	30.3	21.7	310	15.1	0.64	9.7	0.27	4	0.07	1.1	0.01	0.2	0	0.1
2588	F	102	4.45	0.321	72.1	22.9	15.6	240	6.5	0.63	4.1	0.26	1.7	0.1	0.7	0	0	0	0
2589	F	133	4.49	0.382	85.1	29.6	12.1	254	5.1	0.48	2.4	0.41	2.1	0.09	0.4	0.02	0.1	0	0
2590	M	152	5.27	0.423	80.3	28.8	12.8	177	7.0	0.57	4	0.33	2.3	0.08	0.6	0.01	0.1	0	0
2591	M	137	4.97	0.402	80.9	27.6	13.9	235	5.4	0.56	3	0.27	1.4	0.14	0.7	0.03	0.2	0.01	0
2592	F	127	4.72	0.393	83.3	26.9	13.4	353	6.3	0.64	4	0.23	1.5	0.11	0.7	0.01	0.1	0.01	0
2593	F	129	4.85	0.368	75.9	26.6	14.1	133	8.4	0.79	6.7	0.15	1.2	0.06	0.5	0	0	0	0
2594	F	109	4.11	0.325	79.1	26.5	17.3	329	15.2	0.86	13.1	0.07	1	0.07	1	0	0	0	0
2595	M	147	5.20	0.434	83.5	28.3	13.4	235	8.6	0.8	6.9	0.11	0.9	0.07	0.6	0.02	0.2	0	0
2596	F	125	4.58	0.388	84.7	27.3	18.6	192	8.4	0.68	5.7	0.2	1.7	0.1	0.8	0.02	0.1	0.01	0.1
2597	F	134	4.49	0.390	86.9	29.8	12.5	259	7.1	0.6	4.3	0.29	2.1	0.06	0.4	0.04	0.3	0	0
2598	M	166	6.00	0.488	81.3	27.7	12.2	225	6.2	0.54	3.3	0.32	2	0.11	0.7	0.03	0.2	0	0
2599	M	102	3.20	0.294	91.9	31.9	16.6	482	8.2	0.69	5.7	0.21	1.7	0.08	0.7	0.01	0.1	0	0
2600	M	151	4.90	0.422	86.1	30.8	11.7	196	5.4	0.47	2.5	0.34	1.8	0.1	0.5	0.09	0.5	0.01	0
2601	M	131	4.46	0.383	85.9	29.4	13.2	237	9.0	0.63	5.7	0.27	2.4	0.07	0.6	0.02	0.2	0.01	0.1
2602	F	113	3.42	0.317	92.7	33.0	13.8	171	8.0	0.78	6.3	0.15	1.2	0.05	0.4	0.01	0.1	0	0
2603	M	187	6.42	0.545	84.9	29.1	13.4	311	8.7	0.49	4.2	0.39	3.3	0.09	0.8	0.03	0.3	0.01	0.1
2604	M	147	5.12	0.422	82.4	28.7	14.4	159	4.9	0.63	3.1	0.18	0.9	0.14	0.7	0.05	0.2	0	0
2605	F	107	4.42	0.327	74.0	24.2	22.9	139	9.1	0.71	6.5	0.19	1.8	0.07	0.6	0.02	0.2	0	0
2606	F	127	4.96	0.382	77.0	25.6	14.0	271	7.6	0.76	5.8	0.18	1.3	0.06	0.4	0.01	0	0	0
2607	F	112	4.16	0.332	79.8	26.9	12.1	223	8.0	0.64	5.1	0.27	2.1	0.08	0.6	0.01	0.1	0.01	0
2608	F	120	3.86	0.344	89.1	31.1	13.3	91	8.2	0.78	6.4	0.12	1	0.09	0.7	0.01	0	0	0
2609	F	113	4.07	0.347	85.3	27.8	13.1	168	2.0	0.53	1.1	0.36	0.7	0.08	0.2	0.02	0	0.02	0
2610	F	117	3.67	0.338	92.1	31.9	16.1	222	8.6	0.64	5.5	0.27	2.3	0.08	0.7	0.01	0.1	0	0
2611	F	112	4.74	0.360	75.9	23.6	14.6	276	13.6	0.68	9.2	0.24	3.3	0.06	0.9	0.02	0.2	0.01	0.1
2612	F	111	5.49	0.376	68.5	20.2	24.5	468	21.3	0.84	17.8	0.1	2	0.02	0.4	0.04	0.9	0.01	0.2
2613	F	127	4.66	0.372	79.8	27.3	13.0	279	8.5	0.6	5.1	0.28	2.4	0.1	0.8	0.02	0.2	0.01	0.1
2614	F	122	4.52	0.364	80.5	27.0	14.2	186	6.7	0.64	4.3	0.28	1.9	0.07	0.5	0.01	0.1	0	0
2615	F	132	4.35	0.384	88.3	30.3	13.0	243	4.9	0.65	3.2	0.26	1.3	0.07	0.4	0.01	0.1	0	0
2616	F	118	4.67	0.360	77.1	25.3	15.8	248	8.6	0.75	6.4	0.16	1.4	0.08	0.7	0.01	0.1	0	0
2617	F	121	4.07	0.356	87.5	29.7	12.8	124	7.8	0.74	5.7	0.11	0.9	0.15	1.1	0	0	0	0
2618	F	112	3.77	0.334	88.6	29.7	13.2	188	10.1	0.82	8.2	0.13	1.3	0.04	0.4	0.01	0.1	0	0
2619	M	139	4.87	0.412	84.6	28.5	14.2	288	8.6	0.73	6.3	0.15	1.3	0.1	0.9	0.01	0.1	0	0
2620	F	145	4.63	0.406	87.7	31.3	12.7	221	7.2	0.68	4.9	0.23	1.6	0.06	0.5	0.02	0.2	0	0
2621	F	142	4.75	0.415	87.4	29.9	12.7	208	12.3	0.82	10.1	0.12	1.5	0.05	0.6	0.01	0.1	0	0
2622	F	118	4.53	0.345	76.2	26.0	15.4	192	5.1	0.63	3.2	0.22	1.1	0.11	0.6	0.04	0.2	0	0
2623	F	113	3.99	0.336	84.2	28.3	15.0	217	11.2	0.78	8.7	0.14	1.5	0.06	0.7	0.02	0.2	0	0
2624	F	127	4.11	0.350	85.2	30.9	11.8	235	11.3	0.75	8.5	0.18	2	0.06	0.7	0.01	0.1	0	0
2625	F	120	3.84	0.360	93.8	31.3	12.8	196	7.1	0.6	4.2	0.27	1.9	0.12	0.9	0	0	0	0
2626	F	104	3.42	0.300	87.7	30.4	13.4	203	7.6	0.75	5.7	0.16	1.2	0.07	0.5	0.01	0.1	0	0
2627	F	122	3.95	0.349	88.4	30.9	12.1	174	19.8	0.92	18.2	0.03	0.6	0.05	1	0	0	0	0
2628	F	101	3.65	0.321	87.9	27.7	15.5	185	10.1	0.74	7.4	0.15	1.5	0.11	1.1	0.01	0.1	0	0
2629	F	115	3.98	0.336	84.4	28.9	13.0	265	12.9	0.67	8.6	0.23	2.9	0.09	1.1	0.02	0.2	0.01	0.1
2630	M	138	4.86	0.417	85.8	28.4	14.7	169	35.0							0	0.1	0	0.1
2631	F	126	5.12	0.384	75.0	24.6	14.4	203	8.4	0.72	6	0.19	1.6	0.09	0.7	0.01	0	0	0
2632	M	150	4.90	0.437	89.2	30.6	11.9	321	8.2	0.62	5.1	0.28	2.3	0.07	0.6	0.02	0.1	0.01	0.1
2633	F	119	4.26	0.347	81.5	27.9	12.3	162	6.5	0.75	4.9	0.13	0.8	0.1	0.7	0.02	0.1	0.01	0
2634	F	133	5.00	0.399	79.8	26.6	13.2	318	9.7	0.62	6	0.27	2.6	0.07	0.7	0.03	0.3	0.01	0
2635	M	138	5.01	0.403	80.4	27.5	12.4	133	7.6	0.72	5.5	0.17	1.3	0.1	0.8	0.01	0.1	0	0
2636	F	126	4.58	0.368	80.3	27.5	12.7	313	8.4	0.62	5.2	0.25	2.1	0.09	0.7	0.04	0.3	0	0
2637	F	104	4.17	0.322	77.2	24.9	15.0	260	3.8	0.46	1.8	0.4	1.5	0.11	0.4	0.02	0.1	0.01	0
2638	F	124	4.59	0.372	81.0	27.0	18.6	354	9.1	0.62	5.7	0.3	2.7	0.07	0.6	0.01	0.1	0	0
2639	M	151	4.83	0.429	88.8	31.3	12.3	257	6.8	0.54	3.7	0.33	2.2	0.09	0.6	0.03	0.2	0.01	0.1
2640	F	132	6.13	0.465	75.9	21.5	21.3	324	14.6	0.83	12	0.12	1.7	0.05	0.8	0	0	0	0.1
2641	F	123	3.81	0.364	95.5	32.3	12.6	239	4.8	0.53	2.5	0.38	1.8	0.07	0.3	0.01	0	0.01	0
2642	F	123	5.21	0.391	75.0	23.6	15.9	286	6.0	0.63	3.8	0.3	1.8	0.07	0.4	0.01	0	0	0
2643	F	114	4.20	0.350	83.3	27.1	13.6	198	7.2	0.44	3.2	0.45	3.3	0.08	0.6	0.02	0.2	0	0
2644	F	104	3.04	0.294	96.7	34.2	13.5	212	11.4	0.81	9.2	0.12	1.3	0.06	0.7	0.01	0.1	0	0
2645	F	111	3.98	0.328	82.4	27.9	13.2	182	6.4	0.53	3.4	0.38	2.4	0.08	0.5	0.01	0	0	0
2646	M	140	4.58	0.414	90.4	30.6	12.8	205	5.8	0.47	2.7	0.39	2.3	0.1	0.6	0.03	0.2	0.01	0
2647	F	137	4.34	0.398	91.7	31.6	12.9	301	10.8	0.69	7.4	0.25	2.7	0.06	0.6	0	0	0	0
2648	F	126	4.36	0.376	86.2	28.9	13.0	279	15.0	0.77	11.5	0.12	1.8	0.11	1.7	0.01	0.1	0	0
2649	F	123	4.26	0.368	86.4	28.9	12.3	182	9.3	0.6	5.5	0.31	2.8	0.08	0.7	0.02	0.2	0	0
2650	M	131	4.94	0.379	76.7	26.5	13.5	273	8.0	0.63	5	0.21	1.7	0.09	0.7	0.07	0.5	0.01	0
2651	M	148	5.56	0.450	80.9	26.6	14.4	222	8.0	0.47	3.7	0.42	3.4	0.08	0.7	0.03	0.2	0.01	0
2652	F	116	3.79	0.343	90.5	30.6	12.4	228	16.7	0.84	14	0.08	1.4	0.08	1.3	0	0	0	0
2653	F	120	4.42	0.366	82.8	27.1	14.7	221	10.9	0.76	8.3	0.16	1.8	0.07	0.8	0.01	0.1	0	0
2654	F	116	4.02	0.333	82.8	28.9	12.9	586	16.4	0.77	12.7	0.13	2.1	0.09	1.4	0.01	0.2	0	0
2655	F	104	4.10	0.333	81.2	25.4	14.3	232	8.8	0.67	5.9	0.25	2.2	0.08	0.7	0	0	0	0
2656	F	108	4.79	0.334	69.7	22.5	14.5	323	7.1	0.54	3.9	0.34	2.4	0.11	0.8	0.01	0.1	0	0
2657	M	136	4.87	0.403	82.8	27.9	13.4	324	16.4	0.83	13.7	0.1	1.6	0.06	1	0.01	0.1	0	0
2658	F	128	4.58	0.380	83.0	27.9	13.5	296	12.1	0.72	8.7	0.2	2.4	0.07	0.8	0.01	0.1	0	0
2659	F	151	5.08	0.448	88.2	29.7	13.8	220	13.8	0.53	7.3	0.35	4.9	0.08	1	0.04	0.6	0	0.1
2660	M	159	4.66	0.443	95.1	34.1	11.5	296	7.1	0.7	5	0.23	1.6	0.06	0.5	0.01	0	0	0
2661	F	118	3.42	0.338	98.8	34.5	12.6	284	11.2	0.68	7.6	0.25	2.8	0.05	0.5	0.03	0.3	0	0
2662	F	123	4.79	0.348	72.7	25.7	14.9	321	6.8	0.8	5.4	0.14	1	0.06	0.4	0.01	0	0	0
2663	F	129	4.51	0.378	83.8	28.6	12.9	329	14.2	0.67	9.5	0.25	3.5	0.08	1.1	0	0	0	0
2664	F	126	4.41	0.380	86.2	28.6	13.8	403	13.0	0.72	9.4	0.2	2.5	0.07	0.8	0.02	0.2	0	0.1
2665	F	116	4.15	0.347	83.6	28.0	14.4	268	7.5	0.7	5.3	0.22	1.6	0.08	0.6	0	0	0	0
2666	F	114	3.87	0.333	86.0	29.5	12.2	214	7.1	0.69	4.9	0.23	1.6	0.07	0.5	0	0	0	0
2667	F	111	3.72	0.312	83.9	29.8	16.1	247	9.6	0.72	6.9	0.22	2.1	0.06	0.6	0	0	0	0
2668	F	131	4.58	0.380	83.0	28.6	12.8	135	6.1	0.72	4.4	0.19	1.2	0.09	0.5	0.01	0	0	0
2669	M	106	3.65	0.301	82.5	29.0	16.5	135	10.3	0.47	4.8	0.43	4.4	0.08	0.8	0.02	0.2	0	0
2670	M	166	5.73	0.473	82.5	29.0	13.0	232	6.4	0.58	3.7	0.27	1.7	0.14	0.9	0.01	0.1	0.01	0
2671	F	123	4.40	0.348	79.1	28.0	12.1	228	10.2	0.76	7.8	0.16	1.6	0.07	0.7	0	0	0	0
2672	F	119	4.33	0.350	80.8	27.5	13.8	251	12.6	0.74	9.4	0.19	2.3	0.06	0.8	0.01	0.1	0	0
2673	M	142	4.44	0.386	86.9	32.0	11.9	236	6.6	0.26	1.7	0.61	4	0.11	0.8	0.02	0.1	0.01	0
2674	F	110	3.86	0.323	83.7	28.5	15.6	190	9.5	0.72	6.8	0.2	1.9	0.06	0.6	0.01	0.1	0	0
2675	F	143	5.04	0.431	85.5	28.4	11.9	185	9.3	0.68	6.3	0.17	1.5	0.14	1.3	0.01	0.1	0.01	0
2676	M	127	5.00	0.378	75.6	25.4	13.2	286	7.5	0.63	4.7	0.22	1.6	0.08	0.6	0.06	0.5	0.01	0
2677	F	132	4.52	0.378	83.6	29.2	12.6	339	10.5	0.7	7.4	0.21	2.2	0.08	0.8	0.01	0.1	0	0
2678	F	102	3.40	0.299	87.9	30.0	14.0	251	4.9	0.55	2.7	0.38	1.9	0.07	0.3	0	0	0	0
2679	F	107	4.14	0.323	78.0	25.8	14.5	183	5.7	0.64	3.6	0.24	1.4	0.11	0.6	0.01	0	0	0
2680	F	131	4.85	0.401	82.7	27.0	13.6	198	5.7	0.52	2.9	0.39	2.2	0.08	0.4	0.02	0.1	0.01	0
2681	F	136	5.15	0.389	75.5	26.4	13.9	146	10.6	0.76	8	0.18	1.9	0.06	0.6	0	0	0	0
2682	F	145	4.81	0.428	89.0	30.1	12.4	207	6.1	0.51	3.1	0.38	2.3	0.07	0.4	0.03	0.2	0.01	0
2683	M	137	4.53	0.387	85.4	30.2	12.8	312	5.7	0.61	3.4	0.26	1.5	0.11	0.6	0.02	0.1	0.01	0
2684	M	136	4.61	0.393	85.2	29.5	12.5	312	7.8	0.69	5.4	0.19	1.5	0.07	0.6	0.04	0.3	0.01	0.1
2685	F	132	4.39	0.358	81.5	30.1	11.3	272	7.7	0.49	3.7	0.4	3.1	0.07	0.5	0.04	0.3	0.01	0.1
2686	M	145	4.28	0.413	96.5	33.9	15.7	258	5.6	0.62	3.5	0.22	1.2	0.13	0.7	0.03	0.1	0.01	0
2687	F	118	4.41	0.356	80.7	26.8	17.0	276	9.3	0.67	6.2	0.27	2.5	0.04	0.4	0.01	0.1	0	0
2688	F	149	4.80	0.424	88.3	31.0	12.7	256	16.6	0.89	14.7	0.05	0.8	0.06	0.9	0.01	0.1	0	0
2689	F	123	3.89	0.326	83.8	31.6	11.9	287	8.1	0.47	3.8	0.44	3.6	0.09	0.7	0	0	0	0
2690	F	148	5.29	0.435	82.2	28.0	13.0	330	7.6	0.54	4.1	0.34	2.6	0.08	0.6	0.03	0.3	0.01	0.1
2691	F	135	4.48	0.388	86.6	30.1	12.6	275	8.4	0.44	3.7	0.46	3.8	0.1	0.8	0.01	0.1	0	0
2692	M	150	5.11	0.418	81.8	29.4	13.5	237	8.3	0.57	4.8	0.3	2.4	0.11	0.9	0.02	0.2	0.01	0
2693	M	156	5.06	0.445	87.9	30.8	12.3	201	8.9	0.45	4	0.42	3.7	0.11	1	0.02	0.1	0	0
2694	F	116	4.63	0.345	74.5	25.1	16.7	277	12.7	0.77	9.8	0.16	2	0.05	0.7	0.01	0.1	0.01	0.1
2695	M	135	5.41	0.417	77.1	25.0	15.2	356	16.3	0.87	14.1	0.08	1.3	0.04	0.7	0.01	0.1	0.01	0.1
2696	F	117	3.76	0.327	87.0	31.1	13.1	233	16.9	0.91	15.4	0.06	1	0.03	0.5	0	0	0	0
2697	F	115	3.74	0.340	90.9	30.7	15.5	157	5.0	0.67	3.4	0.3	1.5	0.01	0.1	0.01	0.1	0	0
2698	F	114	4.16	0.337	81.0	27.4	15.5	338	4.8	0.35	1.7	0.55	2.6	0.06	0.3	0.04	0.2	0	0
2699	F	122	4.03	0.342	84.9	30.3	12.4	243	14.8	0.9	13.3	0.06	0.9	0.04	0.5	0	0	0	0
2700	M	147	4.72	0.416	88.1	31.1	12.6	297	20.7	0.69	14.2	0.21	4.2	0.09	1.9	0.01	0.2	0.01	0.1
2701	F	122	4.00	0.352	88.0	30.5	13.2	266	9.3	0.56	5.2	0.31	2.9	0.07	0.7	0.05	0.4	0.01	0
2702	M	136	3.79	0.408	107.7	35.9	13.4	402	8.0	0.6	4.8	0.27	2.2	0.09	0.7	0.01	0.1	0.02	0.2
2703	F	106	3.75	0.311	82.9	28.3	14.0	138	8.1	0.66	5.4	0.25	2	0.08	0.7	0.01	0.1	0	0
2704	F	124	4.06	0.367	90.4	30.5	13.7	185	9.1	0.81	7.4	0.12	1.1	0.05	0.4	0.02	0.2	0	0
2705	M	100	3.18	0.286	89.9	31.4	12.9	215	9.2	0.73	6.7	0.15	1.4	0.1	0.9	0.02	0.2	0	0
2706	F	134	4.45	0.393	88.3	30.1	12.4	288	8.7	0.5	4.3	0.43	3.7	0.06	0.5	0.01	0.1	0.01	0.1
2707	F	103	3.71	0.307	82.7	27.8	13.5	193	13.5	0.76	10.2	0.17	2.3	0.07	1	0	0	0	0
2708	F	130	4.55	0.362	79.6	28.6	13.9	257	21.4	0.82	17.5	0.12	2.5	0.06	1.3	0	0	0	0.1
2709	F	120	4.12	0.351	85.2	29.1	13.0	262	8.4	0.84	7	0.09	0.7	0.08	0.6	0	0	0	0
2710	F	111	4.60	0.342	74.3	24.1	16.3	287	9.0	0.71	6.4	0.23	2.1	0.06	0.5	0	0	0	0
2711	F	124	4.60	0.362	78.7	27.0	13.5	242	7.5	0.72	5.4	0.19	1.4	0.09	0.7	0	0	0	0
2712	M	168	5.68	0.474	83.5	29.6	14.6	272	14.9	0.91	13.5	0.07	1.1	0.02	0.3	0	0	0	0
2713	F	108	3.90	0.321	82.3	27.7	12.8	194	7.9	0.63	4.9	0.19	1.5	0.07	0.5	0.12	0.9	0	0
2714	F	134	4.11	0.404	98.3	32.6	13.2	284	8.4	0.58	4.9	0.32	2.7	0.08	0.7	0.01	0.1	0.01	0.1
2715	F	129	4.28	0.368	86.0	30.1	12.1	321	9.3	0.63	5.9	0.3	2.8	0.05	0.5	0.01	0.1	0.01	0
2716	M	141	4.51	0.404	89.6	31.3	13.2	260	4.9	0.48	2.3	0.41	2	0.07	0.4	0.03	0.2	0.01	0
2717	F	137	4.37	0.390	89.2	31.4	13.8	129	6.8	0.76	5.2	0.18	1.2	0.05	0.4	0.01	0	0	0
2718	F	124	4.05	0.350	86.4	30.6	12.5	213	7.6	0.72	5.5	0.18	1.4	0.08	0.6	0.01	0.1	0	0
2719	F	128	4.59	0.390	85.0	27.9	12.7	302	4.4	0.49	2.2	0.41	1.8	0.1	0.4	0.01	0	0	0
2720	F	132	4.24	0.408	96.2	31.1	12.8	357	9.3	0.43	4	0.4	3.7	0.09	0.8	0.07	0.7	0.01	0.1
2721	F	125	3.46	0.367	106.1	36.1	15.4	290	4.4	0.51	2.2	0.32	1.4	0.1	0.4	0.07	0.3	0.01	0
2722	F	120	4.16	0.351	84.4	28.8	13.8	152	14.1	0.73	10.2	0.18	2.5	0.07	1	0.02	0.3	0	0.1
2723	F	120	4.58	0.373	81.4	26.2	16.5	228	9.4	0.75	7.1	0.17	1.6	0.08	0.8	0	0	0	0
2724	F	114	4.68	0.338	72.2	24.4	14.2	136	9.6	0.71	6.9	0.19	1.8	0.08	0.8	0.01	0.1	0	0
2725	F	127	4.14	0.367	88.6	30.7	11.9	200	6.9	0.71	4.9	0.24	1.6	0.05	0.3	0	0	0	0
2726	M	139	5.63	0.438	77.8	24.7	15.8	244	5.8	0.39	2.2	0.51	2.9	0.09	0.5	0.01	0.1	0.01	0.1
2727	F	128	4.64	0.389	83.8	27.6	14.0	283	7.2	0.51	3.7	0.41	2.9	0.06	0.4	0.02	0.2	0	0
2728	F	129	4.67	0.393	84.2	27.6	13.9	288	7.3	0.52	3.8	0.39	2.8	0.07	0.5	0.02	0.2	0	0
2729	F	114	3.91	0.343	87.7	29.2	13.2	259	9.3	0.67	6.2	0.22	2	0.08	0.7	0.03	0.3	0.01	0
2730	F	130	4.60	0.370	80.4	28.3	13.2	163	7.8	0.61	4.8	0.27	2.1	0.07	0.6	0.05	0.4	0.01	0.1
2731	F	124	4.41	0.364	82.5	28.1	12.8	270	9.2	0.75	6.9	0.16	1.5	0.08	0.7	0	0	0.01	0
2732	F	142	4.62	0.421	91.1	30.7	13.2	197	8.9	0.67	5.9	0.21	1.9	0.11	1	0.01	0.1	0.01	0.1
2733	F	131	4.27	0.396	92.7	30.7	12.4	191	7.9	0.67	5.3	0.25	2	0.06	0.5	0.01	0.1	0.01	0
2734	F	134	4.27	0.383	89.7	31.4	12.1	197	11.0	0.7	7.7	0.22	2.4	0.07	0.7	0.01	0.1	0.01	0.1
2735	F	129	4.46	0.374	83.9	28.9	14.1	301	11.3	0.78	8.8	0.17	1.9	0.04	0.5	0	0	0	0
2736	M	149	4.84	0.444	91.7	30.8	13.5	236	8.4	0.75	6.3	0.16	1.3	0.08	0.7	0	0	0.01	0
2737	F	122	4.40	0.374	85.0	27.7	13.2	307	9.5	0.68	6.4	0.25	2.4	0.06	0.5	0.01	0.1	0.01	0.1
2738	M	152	4.90	0.430	87.8	31.0	12.6	227	6.4	0.51	3.3	0.35	2.2	0.09	0.6	0.05	0.3	0.01	0
2739	F	108	3.55	0.314	88.5	30.4	12.8	274	10.1	0.79	8	0.14	1.4	0.07	0.7	0.01	0.1	0	0
2740	M	140	4.61	0.401	87.0	30.4	15.0	244	6.3	0.71	4.4	0.21	1.3	0.07	0.5	0.01	0.1	0	0
2741	M	131	4.99	0.391	78.4	26.3	15.3	331	7.9	0.43	3.4	0.46	3.6	0.08	0.6	0.02	0.2	0.01	0.1
2742	F	123	4.40	0.372	84.5	28.0	12.7	285	6.3	0.59	3.7	0.31	2	0.08	0.5	0.02	0.1	0	0
2743	F	103	4.15	0.322	77.6	24.8	15.5	178	6.4	0.63	4.1	0.29	1.9	0.06	0.4	0.01	0.1	0	0
2744	F	147	4.89	0.426	87.1	30.1	13.8	176	8.4	0.49	4.1	0.44	3.7	0.05	0.4	0.01	0.1	0.01	0.1
2745	M	137	5.02	0.422	84.1	27.3	13.0	185	6.3	0.68	4.3	0.19	1.2	0.08	0.5	0.04	0.2	0.01	0.1
2746	M	150	5.64	0.456	80.9	26.6	13.7	224	7.0	0.56	3.9	0.33	2.3	0.09	0.6	0.02	0.2	0.01	0.1
2747	F	145	4.53	0.417	92.1	32.0	11.9	233	6.2	0.49	3	0.42	2.6	0.07	0.4	0.02	0.1	0.01	0
2748	F	128	4.27	0.386	90.4	30.0	13.8	235	3.8	0.51	1.9	0.27	1	0.13	0.5	0.08	0.3	0.01	0
2749	F	131	4.75	0.387	81.5	27.6	13.1	367	7.7	0.64	4.9	0.29	2.2	0.07	0.5	0	0	0	0
2750	F	127	4.76	0.386	81.1	26.7	12.8	296	7.1	0.55	3.9	0.34	2.4	0.07	0.5	0.04	0.3	0.01	0.1
2751	F	139	4.73	0.417	88.2	29.4	13.7	351	8.0	0.63	5	0.28	2.3	0.08	0.6	0.01	0	0.01	0
2752	F	101	3.24	0.291	89.8	31.2	13.1	210	10.8	0.72	7.8	0.22	2.3	0.05	0.6	0.01	0.1	0.01	0.1
2753	M	157	4.89	0.454	92.8	32.1	13.7	231	7.8	0.69	5.4	0.24	1.8	0.07	0.5	0.01	0.1	0	0
2754	M	140	4.92	0.403	81.9	28.5	13.1	194	5.8	0.72	4.2	0.14	0.8	0.11	0.7	0.02	0.1	0	0
2755	F	109	3.65	0.321	87.9	29.9	12.5	225	6.6	0.68	4.5	0.23	1.5	0.06	0.4	0.03	0.2	0	0
2756	M	150	5.19	0.434	83.6	28.9	11.8	219	7.2	0.58	4.1	0.34	2.5	0.07	0.5	0.01	0.1	0.01	0
2757	F	108	3.84	0.312	81.3	28.1	13.2	212	9.4	0.76	7.1	0.17	1.6	0.07	0.6	0	0	0	0
2758	F	125	3.68	0.370	100.5	34.0	12.4	275	7.3	0.53	3.9	0.35	2.6	0.1	0.7	0.01	0.1	0.01	0.1
2759	F	135	4.66	0.407	87.3	29.0	13.5	252	5.5	0.64	3.5	0.25	1.3	0.1	0.5	0.01	0.1	0	0
2760	M	155	5.57	0.454	81.5	27.8	12.4	277	5.1	0.71	3.6	0.2	1	0.09	0.4	0	0	0	0
2761	F	131	4.35	0.384	88.3	30.1	11.8	257	9.1	0.67	6.1	0.24	2.2	0.08	0.7	0	0	0.01	0.1
2762	M	156	5.08	0.444	87.4	30.7	12.1	292	6.8	0.56	3.8	0.34	2.3	0.07	0.5	0.02	0.1	0	0
2763	F	151	5.58	0.465	83.3	27.1	12.2	275	11.5	0.67	7.6	0.28	3.2	0.05	0.6	0.01	0.1	0	0
2764	F	118	4.13	0.354	85.7	28.6	12.8	213	12.4	0.78	9.6	0.14	1.7	0.07	0.8	0.01	0.1	0	0
2765	F	122	3.74	0.353	94.4	32.6	12.4	324	4.8	0.51	2.4	0.38	1.8	0.1	0.5	0.01	0	0.01	0
2766	M	159	5.00	0.444	88.8	31.8	12.3	270	7.6	0.61	4.6	0.3	2.2	0.09	0.7	0.01	0.1	0	0
2767	F	128	6.77	0.428	63.2	18.9	17.0	247	6.2	0.41	2.6	0.46	2.8	0.11	0.7	0.02	0.1	0	0
2768	F	123	3.78	0.358	94.7	32.5	14.9	188	6.3	0.7	4.4	0.22	1.4	0.07	0.4	0	0	0.01	0
2769	M	141	4.59	0.399	86.9	30.7	12.7	285	7.0	0.55	3.8	0.34	2.4	0.08	0.6	0.03	0.2	0.01	0
2770	F	122	4.64	0.363	78.2	26.3	22.2	309	8.4	0.62	5.2	0.28	2.4	0.09	0.7	0.01	0.1	0	0
2771	F	107	4.12	0.338	82.0	26.0	13.8	412	8.4	0.67	5.6	0.22	1.9	0.1	0.9	0	0	0.01	0.1
2772	F	125	4.69	0.387	82.5	26.7	15.0	229	8.3	0.62	5.1	0.3	2.5	0.06	0.5	0.02	0.2	0	0
2773	M	155	5.04	0.464	92.1	30.8	13.0	249	7.9	0.47	3.7	0.43	3.4	0.08	0.6	0.02	0.2	0.01	0.1
2774	F	151	4.83	0.441	91.3	31.3	13.2	156	4.6	0.57	2.6	0.22	1	0.1	0.5	0.12	0.5	0	0
2775	F	109	3.74	0.328	87.7	29.1	14.3	217	7.8	0.39	3.1	0.51	4	0.07	0.6	0.02	0.1	0.01	0
2776	F	108	4.97	0.342	68.8	21.7	16.0	278	11.0	0.8	8.8	0.11	1.2	0.08	0.8	0.01	0.1	0	0
2777	F	125	4.74	0.380	80.2	26.4	13.6	199	7.9	0.61	4.9	0.32	2.5	0.05	0.4	0.01	0.1	0.01	0.1
2778	F	120	3.89	0.356	91.5	30.8	11.8	414	11.6	0.76	8.8	0.18	2.1	0.06	0.6	0	0	0	0
2779	M	122	3.72	0.359	96.5	32.8	13.2	216	8.1	0.48	3.9	0.4	3.3	0.09	0.7	0.02	0.1	0.01	0
2780	F	114	4.16	0.347	83.4	27.4	13.5	300	7.1	0.77	5.5	0.18	1.3	0.04	0.3	0.01	0.1	0	0
2781	F	133	4.83	0.402	83.2	27.5	15.6	327	9.3	0.68	6.3	0.23	2.1	0.07	0.6	0.03	0.2	0	0
2782	F	136	4.45	0.405	91.0	30.6	12.7	249	6.2	0.55	3.4	0.38	2.3	0.05	0.3	0.02	0.1	0.01	0
2783	M	151	5.16	0.427	82.8	29.3	12.5	221	5.1	0.57	2.9	0.27	1.4	0.13	0.7	0.02	0.1	0.01	0.1
2784	M	144	4.27	0.407	95.3	33.7	11.9	223	13.1	0.66	8.6	0.26	3.4	0.06	0.8	0.02	0.2	0.01	0.1
2785	F	115	4.06	0.354	87.2	28.3	13.2	235	8.6	0.78	6.7	0.12	1	0.09	0.8	0.01	0	0.01	0
2786	F	120	4.16	0.367	88.2	28.8	13.7	258	11.2	0.77	8.7	0.14	1.6	0.06	0.6	0.02	0.2	0.01	0.1
2787	F	131	4.03	0.387	96.0	32.5	13.2	402	8.2	0.79	6.5	0.11	0.9	0.08	0.7	0.01	0.1	0.01	0.1
2788	F	119	4.21	0.369	87.6	28.3	14.4	345	9.5	0.67	6.3	0.25	2.3	0.08	0.7	0.01	0.1	0	0
2789	F	130	4.56	0.405	88.8	28.5	13.4	240	8.4	0.46	3.9	0.43	3.6	0.09	0.7	0.02	0.2	0.01	0.1
2790	M	135	5.11	0.392	76.7	26.4	12.8	291	9.5	0.65	6.2	0.27	2.5	0.08	0.7	0.01	0.1	0	0
2791	F	124	4.43	0.368	83.1	28.0	12.9	184	6.9	0.55	3.8	0.34	2.3	0.09	0.6	0.02	0.1	0.01	0
2792	F	135	4.45	0.403	90.6	30.3	13.2	292	10.6	0.68	7.2	0.25	2.7	0.06	0.6	0.02	0.2	0	0
2793	F	125	4.65	0.386	83.0	26.9	14.8	171	4.3	0.48	2.1	0.4	1.7	0.08	0.3	0.03	0.1	0.02	0.1
2794	F	131	4.51	0.375	83.1	29.0	12.5	333	7.4	0.52	3.8	0.36	2.6	0.1	0.7	0.02	0.1	0.01	0.1
2795	F	132	4.95	0.394	79.6	26.7	13.2	275	11.2	0.65	7.3	0.27	3.1	0.05	0.6	0.02	0.2	0.01	0.1
2796	F	125	4.17	0.358	85.9	30.0	11.9	286	7.3	0.43	3.2	0.46	3.4	0.08	0.6	0.02	0.1	0	0
2797	M	131	4.99	0.398	79.8	26.3	13.2	274	9.0	0.57	5.1	0.34	3.1	0.07	0.7	0.01	0.1	0	0
2798	F	139	4.91	0.409	83.3	28.3	13.9	267	8.7	0.63	5.5	0.26	2.2	0.08	0.7	0.02	0.2	0.01	0.1
2799	M	140	4.52	0.403	89.2	31.0	12.0	172	6.3	0.62	3.9	0.26	1.6	0.1	0.6	0.01	0.1	0.01	0.1
2800	M	124	4.53	0.372	82.1	27.4	14.5	250	7.0	0.63	4.4	0.23	1.6	0.12	0.8	0.02	0.1	0.01	0
2801	F	110	3.88	0.326	84.0	28.4	13.6	251	9.1	0.79	7.2	0.12	1.1	0.09	0.8	0	0	0	0
2802	F	100	3.51	0.297	84.6	28.5	13.4	166	9.8	0.74	7.2	0.2	2	0.06	0.6	0	0	0	0
2803	F	113	3.82	0.330	86.4	29.6	14.6	159	12.1	0.86	10.4	0.09	1.1	0.05	0.6	0	0	0	0
2804	F	122	4.02	0.355	88.3	30.3	12.9	265	7.6	0.5	3.8	0.41	3.1	0.08	0.6	0.01	0	0.01	0
2805	F	107	3.35	0.303	90.4	31.9	13.0	243	9.0	0.7	6.3	0.19	1.7	0.1	0.9	0.01	0.1	0	0
2806	F	127	4.10	0.364	88.8	31.0	12.1	158	10.7	0.82	8.8	0.11	1.2	0.07	0.7	0	0	0	0
2807	F	121	5.64	0.357	63.3	21.5	16.7	191	4.7	0.42	2	0.39	1.9	0.15	0.7	0.03	0.1	0	0
2808	F	132	5.11	0.382	74.8	25.8	14.5	294	9.7	0.51	5	0.4	3.9	0.06	0.6	0.02	0.2	0	0
2809	M	138	4.07	0.395	97.1	33.9	13.9	69	6.0	0.56	3.4	0.23	1.4	0.15	0.9	0.05	0.3	0.01	0
2810	F	111	4.82	0.363	75.3	23.0	29.0	533	6.5	0.65	4.2	0.2	1.3	0.09	0.6	0.05	0.3	0.01	0
2811	F	132	4.79	0.399	83.3	27.6	11.9	215	6.7	0.68	4.5	0.26	1.8	0.05	0.3	0.01	0	0	0
2812	M	115	3.52	0.326	92.6	32.7	13.7	122	4.1	0.49	2	0.35	1.4	0.15	0.6	0	0	0.01	0
2813	M	128	4.04	0.384	95.0	31.7	13.8	225	12.3	0.69	8.5	0.18	2.2	0.09	1.1	0.03	0.4	0	0
2814	F	125	3.87	0.363	93.8	32.3	11.4	253	7.4	0.48	3.5	0.43	3.1	0.08	0.6	0.01	0.1	0	0
2815	M	143	4.79	0.401	83.7	29.9	12.0	192	10.5	0.64	6.7	0.25	2.6	0.08	0.8	0.03	0.3	0.01	0.1
2816	M	135	4.81	0.391	81.3	28.1	13.6	297	10.4	0.78	8.1	0.13	1.3	0.07	0.7	0.02	0.2	0	0
2817	F	125	4.14	0.362	87.4	30.2	11.2	357	7.5	0.42	3.1	0.4	3	0.11	0.8	0.06	0.5	0.01	0.1
2818	M	155	4.86	0.430	88.5	31.9	12.3	207	9.5	0.83	7.9	0.11	1	0.06	0.5	0	0	0	0
2819	F	141	4.56	0.405	88.8	30.9	12.6	258	16.7	0.84	14	0.04	0.6	0.12	2	0	0	0	0
2820	M	137	4.48	0.384	85.7	30.6	12.5	292	11.2	0.76	8.5	0.12	1.3	0.09	1	0.04	0.4	0	0
2821	F	113	4.01	0.327	81.5	28.2	13.9	219	23.2	0.87	20.1	0.06	1.5	0.07	1.6	0	0	0	0
2822	F	135	4.62	0.381	82.5	29.2	13.4	359	11.1	0.78	8.6	0.12	1.4	0.09	1	0	0	0	0
2823	F	130	4.60	0.364	79.1	28.3	13.4	244	7.3	0.51	3.7	0.38	2.8	0.08	0.6	0.03	0.2	0.01	0
2824	M	116	3.81	0.341	89.5	30.4	13.3	256	20.1	0.85	17.2	0.08	1.5	0.06	1.2	0.01	0.1	0	0
2825	M	135	4.67	0.405	86.7	28.9	13.0	331	11.3	0.75	8.5	0.11	1.3	0.1	1.2	0.03	0.3	0	0
2826	M	108	4.36	0.329	75.5	24.8	18.9	237	14.1	0.83	11.8	0.1	1.4	0.07	1	0	0	0	0
2827	F	133	4.44	0.385	86.7	30.0	13.6	240	5.2	0.66	3.4	0.27	1.4	0.06	0.3	0.01	0	0.01	0
2828	F	116	3.90	0.331	84.9	29.7	12.7	198	7.2	0.56	4	0.33	2.4	0.08	0.6	0.02	0.2	0	0
2829	M	112	3.14	0.339	108.0	35.7	13.7	285	6.9	0.6	4.1	0.26	1.8	0.11	0.8	0.02	0.1	0.02	0.1
2830	M	141	4.81	0.400	83.2	29.3	14.2	267	17.1	0.84	14.3	0.09	1.6	0.07	1.1	0	0	0	0
2831	M	126	3.95	0.370	93.7	31.9	12.4	173	4.7	0.33	1.5	0.42	2	0.13	0.6	0.11	0.5	0.01	0.1
2832	F	120	4.14	0.348	84.1	29.0	13.9	316	6.5	0.68	4.4	0.17	1.1	0.11	0.7	0.04	0.2	0.01	0
2833	F	101	4.04	0.307	76.0	25.0	16.0	463	6.1	0.6	3.7	0.28	1.7	0.06	0.4	0.05	0.3	0.01	0
2834	M	113	4.17	0.350	83.9	27.1	14.8	160	6.2	0.61	3.8	0.23	1.4	0.08	0.5	0.07	0.5	0	0
2835	F	112	3.56	0.319	89.6	31.5	14.3	179	5.4	0.59	3.2	0.22	1.2	0.12	0.6	0.07	0.4	0.01	0
2836	F	110	3.68	0.323	87.8	29.9	12.7	214	16.6	0.69	11.5	0.15	2.4	0.11	1.8	0.05	0.9	0	0
2837	F	107	4.20	0.317	75.5	25.5	20.0	191	15.1	0.82	12.4	0.1	1.4	0.08	1.1	0.01	0.1	0	0
2838	F	114	4.09	0.336	82.2	27.9	13.1	216	9.9	0.74	7.3	0.18	1.8	0.06	0.5	0.03	0.3	0	0
2839	F	105	3.55	0.305	85.9	29.6	13.1	910	9.6	0.69	6.6	0.2	1.9	0.07	0.7	0.04	0.4	0.01	0
2840	F	111	3.67	0.316	86.1	30.2	12.3	85	3.3	0.62	2	0.28	0.9	0.07	0.2	0.02	0.1	0.01	0
2841	F	115	3.86	0.329	85.2	29.8	12.7	219	10.4	0.68	7	0.22	2.3	0.1	1	0	0	0	0
2842	F	116	3.96	0.342	86.4	29.3	12.4	266	9.7	0.72	7	0.13	1.2	0.11	1	0.04	0.4	0.01	0.1
2843	F	104	3.55	0.296	83.4	29.3	14.2	157	11.0	0.85	9.3	0.08	0.9	0.07	0.7	0	0	0	0
2844	M	143	5.12	0.388	75.8	27.9	14.0	216	4.6	0.43	2	0.48	2.2	0.08	0.3	0.01	0.1	0	0
2845	F	143	5.00	0.410	82.0	28.6	12.5	259	5.9	0.63	3.7	0.29	1.7	0.07	0.4	0.02	0.1	0	0
2846	F	124	4.10	0.360	87.8	30.2	12.6	176	10.9	0.77	8.4	0.15	1.7	0.07	0.8	0.01	0.1	0	0
2847	F	125	4.74	0.376	79.3	26.4	14.0	327	7.7	0.54	4.2	0.38	2.9	0.05	0.4	0.02	0.2	0	0
2848	M	132	4.47	0.391	87.5	29.5	12.9	143	4.3	0.49	2.1	0.35	1.5	0.14	0.6	0.02	0.1	0	0
2849	F	125	4.21	0.358	85.0	29.7	11.9	218	7.0	0.43	3	0.49	3.4	0.06	0.4	0.02	0.2	0.01	0
2850	F	137	4.17	0.382	91.6	32.9	12.1	241	8.7	0.77	6.7	0.14	1.2	0.09	0.8	0	0	0	0
2851	F	128	4.72	0.384	81.4	27.1	14.5	287	8.3	0.64	5.3	0.27	2.2	0.06	0.5	0.03	0.2	0.01	0
2852	F	117	4.03	0.348	86.4	29.0	13.4	306	7.4	0.69	5.1	0.24	1.7	0.05	0.4	0.01	0.1	0	0
2853	F	121	3.97	0.341	85.9	30.5	13.2	225	13.1	0.57	7.5	0.29	3.8	0.09	1.2	0.05	0.6	0	0
2854	M	157	5.49	0.444	80.9	28.6	11.9	210	5.6	0.46	2.6	0.42	2.3	0.07	0.4	0.04	0.2	0.01	0.1
2855	F	118	3.91	0.344	88.0	30.2	13.1	243	11.9	0.74	8.8	0.14	1.7	0.11	1.3	0.01	0.1	0	0
2856	F	107	3.80	0.322	84.7	28.2	16.5	354	6.8	0.66	4.5	0.27	1.8	0.04	0.3	0.02	0.2	0.01	0
2857	F	119	3.91	0.362	92.6	30.4	13.9	248	6.4	0.6	3.8	0.33	2.1	0.06	0.4	0.01	0	0.01	0.1
2858	F	123	4.05	0.353	87.2	30.4	12.6	205	8.4	0.76	6.4	0.15	1.2	0.08	0.7	0.01	0	0.01	0.1
2859	F	123	4.81	0.371	77.1	25.6	14.1	153	7.5	0.64	4.8	0.28	2.1	0.06	0.5	0.01	0.1	0.01	0
2860	F	116	4.17	0.338	81.1	27.8	14.1	252	6.4	0.67	4.3	0.21	1.4	0.09	0.6	0.02	0.1	0	0
2861	M	125	5.37	0.399	74.3	23.3	15.6	374	7.3	0.49	3.5	0.33	2.4	0.14	1	0.04	0.3	0.01	0
2862	F	131	4.51	0.381	84.5	29.0	12.8	195	2.7	0.57	1.5	0.19	0.5	0.22	0.6	0.02	0	0.01	0
2863	F	142	4.92	0.418	85.0	28.9	12.0	234	9.5	0.74	7	0.18	1.7	0.06	0.6	0.02	0.2	0	0
2864	F	131	4.24	0.378	89.2	30.9	12.3	220	6.0	0.56	3.3	0.31	1.9	0.11	0.6	0.02	0.1	0.01	0
2865	F	121	4.19	0.357	85.2	28.9	13.0	362	11.6	0.75	8.7	0.19	2.2	0.06	0.7	0.01	0.1	0	0
2866	F	137	4.70	0.398	84.7	29.1	11.3	239	4.3	0.67	2.9	0.24	1	0.06	0.3	0.03	0.1	0	0
2867	M	108	4.45	0.316	71.0	24.3	15.3	84	4.2	0.59	2.5	0.31	1.3	0.09	0.4	0.01	0	0.01	0
2868	F	128	4.19	0.370	88.3	30.5	12.4	226	5.4	0.66	3.6	0.25	1.4	0.07	0.4	0.01	0	0.01	0
2869	M	149	5.15	0.449	87.2	28.9	11.6	239	7.6	0.56	4.2	0.31	2.4	0.1	0.8	0.03	0.2	0	0
2870	F	122	4.15	0.376	90.6	29.4	13.5	219	8.6	0.64	5.5	0.24	2.1	0.1	0.9	0.02	0.1	0	0
2871	F	125	4.32	0.374	86.6	28.9	12.1	237	5.8	0.56	3.3	0.35	2	0.06	0.4	0.02	0.1	0.01	0
2872	F	131	4.02	0.360	89.6	32.6	12.5	176	5.4	0.69	3.7	0.22	1.2	0.09	0.5	0.01	0	0	0
2873	F	130	4.27	0.378	88.5	30.4	13.2	247	6.6	0.63	4.2	0.26	1.7	0.08	0.5	0.03	0.2	0.01	0
2874	M	154	5.67	0.472	83.2	27.2	13.3	282	7.6	0.67	5.1	0.24	1.8	0.07	0.5	0.02	0.2	0	0
2875	F	127	4.19	0.366	87.4	30.3	13.1	227	10.2	0.68	6.9	0.26	2.6	0.06	0.6	0	0	0	0
2876	M	164	5.57	0.454	81.5	29.4	14.9	367	18.1	0.61	11	0.3	5.4	0.09	1.5	0.01	0.1	0	0
2877	F	115	3.85	0.331	86.0	29.9	12.9	252	4.3	0.38	1.6	0.46	2	0.14	0.6	0.02	0.1	0	0
2878	F	139	4.29	0.413	96.3	32.4	12.7	332	7.0	0.64	4.5	0.25	1.8	0.09	0.6	0.01	0.1	0.01	0
2879	F	131	4.47	0.379	84.8	29.3	11.7	205	5.8	0.45	2.6	0.47	2.7	0.06	0.3	0.02	0.1	0.01	0
2880	F	130	4.57	0.386	84.5	28.4	12.1	184	6.3	0.58	3.6	0.32	2	0.1	0.6	0.01	0	0.01	0
2881	F	116	4.43	0.355	80.1	26.2	13.3	424	8.4	0.72	6	0.2	1.7	0.07	0.5	0.01	0.1	0	0
2882	F	124	4.32	0.372	86.1	28.7	13.1	329	11.0	0.71	7.8	0.22	2.4	0.06	0.6	0.01	0.1	0.01	0.1
2883	M	112	4.03	0.315	78.2	27.8	11.5	239	5.5	0.51	2.8	0.34	1.8	0.1	0.5	0.05	0.3	0.01	0
2884	F	100	4.09	0.298	72.9	24.4	22.4	169	9.3	0.65	6	0.21	1.9	0.09	0.8	0.05	0.4	0.01	0.1
2885	M	158	5.27	0.465	88.2	30.0	13.2	243	8.7	0.53	4.6	0.33	2.9	0.09	0.8	0.04	0.3	0.01	0.1
2886	F	120	3.93	0.355	90.3	30.5	13.9	423	10.9	0.62	6.8	0.33	3.6	0.05	0.5	0	0	0	0
2887	F	128	4.45	0.384	86.3	28.8	13.2	241	5.1	0.51	2.6	0.37	1.9	0.1	0.5	0.02	0.1	0.01	0
2888	F	116	4.29	0.350	81.6	27.0	14.6	190	7.1	0.57	4.1	0.26	1.8	0.12	0.9	0.04	0.3	0	0
2889	F	131	4.34	0.380	87.6	30.2	13.2	270	10.1	0.76	7.6	0.12	1.2	0.12	1.2	0.01	0.1	0	0
2890	F	126	4.31	0.368	85.4	29.2	13.1	187	10.5	0.73	7.6	0.2	2.1	0.07	0.7	0.01	0.1	0	0
2891	F	123	3.60	0.320	88.9	34.2	17.3	184	4.9	0.68	3.3	0.23	1.1	0.08	0.4	0.01	0	0	0
2892	F	104	4.52	0.315	69.7	23.0	16.3	366	9.6	0.72	6.9	0.19	1.8	0.08	0.8	0.01	0	0	0
2893	M	154	5.19	0.436	84.0	29.7	12.4	177	5.3	0.75	4	0.16	0.8	0.08	0.4	0	0	0	0
2894	F	123	4.37	0.359	82.2	28.1	12.5	274	11.4	0.74	8.5	0.16	1.8	0.08	0.9	0.02	0.2	0.01	0.1
2895	F	139	4.58	0.424	92.6	30.3	14.9	292	4.0	0.48	1.9	0.4	1.6	0.08	0.3	0.03	0.1	0.01	0
2896	M	115	5.08	0.377	74.2	22.6	16.5	329	10.9	0.7	7.6	0.25	2.7	0.05	0.6	0	0	0	0
2897	M	148	4.91	0.433	88.2	30.1	12.5	298	12.2	0.72	8.8	0.17	2.1	0.05	0.6	0.05	0.6	0.01	0.1
2898	F	136	4.36	0.376	86.2	31.2	11.7	301	6.5	0.68	4.4	0.23	1.5	0.08	0.5	0	0	0.01	0
2899	F	109	3.42	0.327	95.6	31.9	12.9	200	13.5	0.75	10.1	0.16	2.1	0.09	1.3	0	0	0	0
2900	F	109	4.55	0.348	76.5	24.0	17.8	268	7.4	0.43	3.2	0.43	3.2	0.08	0.6	0.05	0.4	0	0
2901	F	105	3.65	0.322	88.2	28.8	14.3	286	7.1	0.59	4.2	0.34	2.4	0.06	0.4	0	0	0	0
2902	M	152	4.60	0.423	92.0	33.0	13.2	236	21.7	0.64	13.8	0.29	6.4	0.06	1.4	0	0	0	0.1
2903	M	150	4.74	0.427	90.1	31.6	13.7	162	8.3	0.74	6.1	0.16	1.4	0.07	0.6	0.02	0.2	0.01	0.1
2904	F	124	3.78	0.353	93.4	32.8	12.9	285	13.3	0.82	10.9	0.13	1.7	0.06	0.7	0	0	0	0
2905	F	146	4.86	0.417	85.8	30.0	12.2	192	5.4	0.61	3.3	0.24	1.3	0.1	0.5	0.04	0.2	0.01	0
2906	M	169	5.67	0.471	83.1	29.8	12.1	241	9.8	0.69	6.7	0.23	2.2	0.06	0.6	0.02	0.2	0	0
2907	F	115	3.71	0.335	90.3	31.0	13.0	237	6.8	0.66	4.5	0.23	1.6	0.09	0.6	0.02	0.1	0	0
2908	F	132	5.16	0.397	76.9	25.6	15.0	256	7.7	0.73	5.6	0.21	1.6	0.05	0.4	0.01	0	0	0
2909	F	124	4.76	0.386	81.1	26.1	14.3	204	19.2	0.82	15.8	0.14	2.6	0.04	0.7	0	0	0	0.1
2910	M	126	4.65	0.381	81.9	27.1	13.3	294	19.0	0.9	17	0.06	1.1	0.03	0.5	0.01	0.2	0.01	0.1
2911	F	134	4.48	0.381	85.0	29.9	13.8	336	8.8	0.63	5.6	0.26	2.3	0.08	0.7	0.02	0.2	0.01	0.1
2912	M	154	4.81	0.436	90.6	32.0	14.0	171	5.6	0.48	2.7	0.38	2.1	0.12	0.7	0.02	0.1	0.01	0.1
2913	F	131	4.31	0.381	88.4	30.4	12.9	285	9.1	0.58	5.3	0.29	2.7	0.07	0.6	0.05	0.4	0.01	0.1
2914	F	120	4.13	0.349	84.5	29.1	12.4	304	8.1	0.66	5.3	0.25	2	0.08	0.7	0.01	0.1	0	0
2915	M	101	3.79	0.299	78.9	26.6	19.6	82	8.0	0.46	3.7	0.37	3	0.13	1	0.03	0.3	0.01	0.1
2916	M	148	5.72	0.466	81.5	25.9	15.2	217	7.4	0.27	2	0.61	4.5	0.11	0.8	0.01	0.1	0	0
2917	F	116	3.85	0.359	93.2	30.1	12.4	269	12.8	0.82	10.5	0.11	1.3	0.06	0.7	0.01	0.1	0.01	0.1
2918	F	132	5.53	0.384	69.4	23.9	14.0	346	4.8	0.58	2.8	0.33	1.6	0.08	0.4	0.01	0	0.01	0
2919	M	154	5.75	0.444	77.2	26.8	11.5	264	4.4	0.43	1.9	0.39	1.7	0.12	0.5	0.05	0.2	0.01	0
2920	F	118	4.48	0.356	79.5	26.3	14.3	314	4.9	0.67	3.3	0.28	1.4	0.05	0.2	0	0	0	0
2921	F	104	3.68	0.312	84.8	28.3	17.5	60	10.3	0.76	7.8	0.15	1.5	0.07	0.8	0.02	0.2	0	0
2922	F	115	4.60	0.369	80.2	25.0	15.2	204	9.8	0.65	6.4	0.23	2.2	0.08	0.8	0.03	0.3	0	0
2923	F	147	4.70	0.423	90.0	31.3	11.8	249	18.8	0.79	14.9	0.11	2	0.1	1.8	0	0	0	0
2924	M	114	4.16	0.365	87.7	27.4	14.4	276	10.0	0.71	7.1	0.16	1.6	0.11	1.1	0.01	0.1	0	0
2925	M	144	5.05	0.436	86.3	28.5	13.3	234	7.6	0.67	5.1	0.23	1.8	0.09	0.7	0.01	0	0	0
2926	M	135	4.87	0.390	80.1	27.7	13.1	199	13.9	0.81	11.3	0.13	1.7	0.06	0.9	0	0	0	0
2927	M	140	5.34	0.421	78.8	26.2	13.7	239	9.3	0.68	6.3	0.2	1.9	0.09	0.8	0.03	0.3	0	0
2928	F	103	3.99	0.307	76.9	25.8	18.1	294	7.6	0.36	2.8	0.49	3.7	0.12	0.9	0.02	0.2	0.01	0
2929	F	112	3.85	0.331	86.0	29.1	13.7	310	4.0	0.46	1.8	0.31	1.3	0.2	0.8	0.02	0.1	0.02	0.1
2930	M	153	5.51	0.449	81.5	27.8	13.3	186	9.6	0.71	6.8	0.19	1.8	0.09	0.9	0.01	0.1	0	0
2931	M	155	5.19	0.435	83.8	29.9	11.8	159	4.3	0.58	2.5	0.22	1	0.18	0.8	0.01	0.1	0.01	0
2932	F	114	3.53	0.329	93.2	32.3	13.2	277	15.2	0.7	10.6	0.19	2.8	0.1	1.5	0.01	0.2	0.01	0.1
2933	M	121	3.96	0.358	90.4	30.6	11.5	397	12.0	0.66	7.9	0.19	2.3	0.12	1.4	0.02	0.3	0.01	0.1
2934	M	149	5.26	0.402	76.4	28.3	12.6	220	6.9	0.6	4.1	0.3	2	0.07	0.5	0.04	0.3	0	0
2935	M	148	4.95	0.422	85.3	29.9	11.9	255	9.1	0.52	4.7	0.36	3.3	0.1	0.9	0.02	0.2	0	0
2936	F	148	4.84	0.425	87.8	30.6	12.1	224	4.7	0.48	2.3	0.45	2.1	0.06	0.3	0.01	0	0	0
2937	F	121	4.19	0.362	86.4	28.9	13.3	143	12.7	0.79	10.1	0.14	1.8	0.06	0.7	0.01	0.1	0	0
2938	F	108	4.18	0.361	86.4	25.8	20.1		12.9	0.91	11.8	0.06	0.7	0.03	0.3	0	0	0	0
2939	F	139	4.69	0.401	85.5	29.6	11.7	335	7.9	0.62	4.9	0.27	2.1	0.07	0.5	0.04	0.3	0.01	0
2940	F	111	3.99	0.337	84.5	27.8	13.9	205	8.5	0.78	6.6	0.17	1.4	0.05	0.5	0	0	0	0
2941	F	129	4.56	0.379	83.1	28.3	13.0	220	8.5	0.67	5.7	0.26	2.2	0.06	0.5	0.01	0.1	0	0
2942	F	131	4.39	0.391	89.1	29.8	13.0	244	12.7	0.71	9	0.2	2.5	0.08	1	0.01	0.2	0	0
2943	M	148	5.17	0.439	84.9	28.6	13.2	229	7.2	0.46	3.3	0.38	2.7	0.12	0.9	0.04	0.3	0	0
2944	M	152	4.92	0.417	84.8	30.9	12.7	343	12.4	0.82	10.2	0.11	1.4	0.06	0.8	0	0	0	0
2945	M	132	4.48	0.395	88.2	29.5	12.5	464	9.9	0.67	6.6	0.2	2	0.1	1	0.02	0.2	0.01	0.1
2946	F	110	3.72	0.339	91.1	29.6	11.6	151	13.9	0.79	11	0.15	2.1	0.04	0.6	0.01	0.1	0	0
2947	M	148	5.48	0.438	79.9	27.0	12.7	182	9.0	0.65	5.9	0.19	1.7	0.07	0.7	0.08	0.7	0.01	0.1
2948	M	132	4.92	0.395	80.3	26.8	13.7	369	9.1	0.48	4.4	0.39	3.5	0.11	1	0.01	0.1	0.01	0.1
2949	F	133	4.47	0.383	85.7	29.8	12.3	223	8.1	0.72	5.9	0.2	1.6	0.06	0.5	0.01	0.1	0.01	0
2950	F	154	5.36	0.449	83.8	28.7	13.0	323	7.7	0.64	4.9	0.3	2.3	0.06	0.5	0	0	0.01	0
2951	F	124	4.37	0.367	84.0	28.4	13.3	256	5.2	0.51	2.7	0.37	1.9	0.09	0.4	0.02	0.1	0.01	0
2952	F	112	3.71	0.320	86.3	30.2	12.7	219	5.8	0.69	4	0.25	1.5	0.05	0.3	0	0	0.01	0
2953	F	118	3.73	0.344	92.2	31.6	12.7	198	10.1	0.61	6.2	0.3	3	0.08	0.8	0.01	0.1	0	0
2954	F	124	4.11	0.372	90.5	30.2	13.9	239	7.1	0.57	4.1	0.3	2.2	0.1	0.7	0.02	0.1	0.01	0
2955	F	130	4.40	0.363	82.5	29.5	13.5	301	9.7	0.9	8.7	0.06	0.6	0.05	0.4	0	0	0	0
2956	F	100	3.85	0.299	77.7	26.0	13.6	215	5.1	0.65	3.3	0.19	0.9	0.14	0.7	0.02	0.1	0	0
2957	F	122	4.78	0.379	79.3	25.5	16.4	370	4.9	0.53	2.6	0.35	1.7	0.07	0.3	0.04	0.2	0	0
2958	F	102	3.53	0.312	88.4	28.9	13.8	597	10.9	0.68	7.4	0.19	2.1	0.12	1.4	0.01	0.1	0	0
2959	M	152	5.42	0.456	84.1	28.0	13.2	214	10.5	0.8	8.3	0.12	1.3	0.07	0.7	0.01	0.1	0.01	0.1
2960	F	114	3.90	0.337	86.4	29.2	13.3	189	11.0	0.77	8.5	0.15	1.7	0.07	0.8	0.01	0.1	0	0
2961	F	117	4.26	0.348	81.7	27.5	13.6	359	6.6	0.47	3.1	0.45	2.9	0.07	0.5	0.02	0.1	0	0
2962	M	136	4.84	0.404	83.5	28.1	12.7	238	12.2	0.6	7.4	0.28	3.4	0.07	0.9	0.04	0.5	0.01	0.1
2963	F	118	3.83	0.330	86.2	30.8	12.5	140	7.9	0.68	5.4	0.23	1.8	0.08	0.6	0	0	0.01	0
2964	F	104	3.96	0.315	79.5	26.3	18.9	514	12.7	0.81	10.3	0.1	1.3	0.08	1.1	0	0	0	0
2965	F	116	4.50	0.347	77.1	25.8	14.6	275	11.0	0.76	8.4	0.18	2	0.05	0.5	0	0	0	0
2966	M	138	4.54	0.400	88.1	30.4	12.7	238	11.0	0.85	9.4	0.09	1	0.05	0.6	0	0	0	0
2967	F	100	3.73	0.309	82.8	26.8	14.0	171	23.7	0.88	20.7	0.07	1.7	0.05	1.2	0	0	0	0.1
2968	F	113	4.73	0.341	72.1	23.9	13.7	254	6.3	0.57	3.6	0.33	2	0.08	0.5	0.02	0.1	0	0
2969	M	146	4.96	0.435	87.7	29.4	13.2	188	6.9	0.57	4	0.33	2.3	0.06	0.4	0.02	0.1	0.01	0.1
2970	F	131	4.43	0.380	85.8	29.6	12.7	226	4.5	0.44	2	0.44	2	0.1	0.4	0.02	0.1	0.01	0
2971	F	102	3.59	0.304	84.7	28.4	15.6	742	21.7	0.72	15.6	0.16	3.5	0.11	2.3	0.01	0.2	0.01	0.1
2972	F	101	3.59	0.298	83.0	28.1	13.3	324	9.6	0.75	7.2	0.15	1.5	0.09	0.9	0.01	0.1	0	0
2973	F	119	4.13	0.349	84.5	28.8	14.2	342	14.0	0.77	10.8	0.15	2.1	0.07	1	0	0.1	0	0
2974	M	121	3.84	0.355	92.4	31.5	12.9	181	6.8	0.65	4.4	0.22	1.5	0.13	0.9	0	0	0	0
2975	F	127	4.43	0.386	87.1	28.7	13.4	237	9.4	0.89	8.4	0.05	0.5	0.05	0.5	0	0	0	0
2976	M	130	3.91	0.362	92.6	33.2	13.3	190	15.4	0.73	11.2	0.22	3.4	0.05	0.8	0	0	0	0
2977	F	142	4.83	0.405	83.9	29.4	11.6	173	4.7	0.5	2.4	0.39	1.8	0.08	0.4	0.03	0.1	0	0
2978	F	140	4.81	0.421	87.5	29.1	13.3	242	11.5	0.63	7.3	0.3	3.4	0.06	0.7	0.01	0.1	0	0
2979	M	148	4.40	0.424	96.4	33.6	13.0	298	4.2	0.34	1.4	0.49	2	0.15	0.6	0.02	0.1	0.01	0
2980	M	171	5.53	0.494	89.3	30.9	13.6	505	21.9	0.87	19.1	0.09	1.9	0.04	0.9	0	0	0	0
2981	M	135	4.50	0.409	90.9	30.0	13.6	221	14.8	0.68	10	0.19	2.8	0.1	1.4	0.04	0.5	0	0
2982	F	130	4.82	0.389	80.7	27.0	16.0	262	6.2	0.51	3.1	0.38	2.4	0.09	0.5	0.02	0.1	0	0
2983	M	180	6.10	0.500	82.0	29.5	12.6	310	14.6	0.8	11.6	0.12	1.8	0.08	1.2	0	0	0	0
2984	M	144	5.03	0.409	81.3	28.6	13.0	292	9.6	0.77	7.4	0.16	1.6	0.06	0.6	0.01	0	0	0
2985	M	162	5.11	0.460	90.0	31.7	11.8	250	11.6	0.63	7.3	0.28	3.2	0.08	1	0.01	0.1	0	0
2986	M	135	5.09	0.397	78.0	26.5	12.7	181	8.0	0.84	6.8	0.1	0.8	0.05	0.4	0.01	0	0	0
2987	M	150	5.02	0.427	85.1	29.9	13.0	288	11.1	0.74	8.2	0.18	2	0.07	0.8	0	0	0.01	0.1
2988	F	128	4.53	0.386	85.2	28.3	13.9	234	13.8	0.86	11.9	0.08	1.1	0.05	0.7	0	0	0	0
2989	F	132	5.00	0.393	78.6	26.4	13.9	378	6.5	0.46	3	0.45	3	0.07	0.4	0.02	0.1	0	0
2990	M	143	5.34	0.411	77.0	26.8	14.7	223	5.0	0.49	2.4	0.32	1.6	0.1	0.5	0.1	0.5	0.01	0.1
2991	F	121	3.95	0.360	91.1	30.6	14.1	177	8.3	0.68	5.6	0.21	1.8	0.1	0.8	0.01	0	0.01	0
2992	F	130	4.24	0.378	89.2	30.7	13.4	188	10.2	0.49	5	0.33	3.4	0.12	1.2	0.06	0.6	0.01	0.1
2993	M	141	5.05	0.407	80.6	27.9	13.0	201	16.4	0.87	14.3	0.05	0.8	0.04	0.6	0.05	0.8	0	0
2994	F	109	3.79	0.323	85.2	28.8	12.3	146	6.5	0.51	3.3	0.39	2.6	0.07	0.5	0.02	0.1	0	0
2995	F	127	3.96	0.359	90.7	32.1	12.1	190	9.6	0.78	7.4	0.16	1.6	0.06	0.6	0	0	0	0
2996	F	137	4.45	0.385	86.5	30.8	11.9	238	12.0	0.67	8.1	0.26	3.2	0.05	0.6	0.01	0.1	0	0
2997	F	125	3.66	0.357	97.5	34.2	12.0	230	6.3	0.63	4	0.28	1.8	0.07	0.4	0.01	0.1	0.01	0
2998	M	150	5.50	0.444	80.7	27.3	13.5	189	8.2	0.74	6.1	0.16	1.3	0.08	0.6	0.02	0.2	0.01	0
2999	F	115	4.33	0.365	84.3	26.6	13.5	556	5.8	0.63	3.6	0.25	1.4	0.08	0.5	0.03	0.2	0.01	0.1
3000	F	144	4.86	0.424	87.2	29.6	13.3	304	10.2	0.65	6.6	0.26	2.7	0.06	0.6	0.02	0.2	0.01	0.1
3001	F	103	3.42	0.308	90.1	30.1	12.6	320	9.6	0.59	5.7	0.28	2.7	0.08	0.8	0.04	0.4	0.01	0
3002	F	144	4.71	0.424	90.0	30.6	14.5	328	8.0	0.47	3.7	0.44	3.5	0.07	0.6	0.02	0.1	0.01	0.1
3003	F	122	4.66	0.373	80.0	26.2	13.1	282	4.9	0.53	2.6	0.29	1.4	0.13	0.6	0.04	0.2	0.01	0
3004	F	137	4.81	0.410	85.2	28.5	16.5	323	7.3	0.48	3.5	0.42	3	0.07	0.5	0.02	0.2	0.01	0.1
3005	F	125	4.36	0.371	85.1	28.7	11.6	263	5.8	0.63	3.6	0.26	1.5	0.09	0.5	0.02	0.1	0.01	0.1
3006	F	151	5.29	0.459	86.8	28.5	14.1	327	11.2	0.42	4.6	0.47	5.3	0.06	0.7	0.05	0.5	0.01	0.1
3007	F	113	3.86	0.321	83.2	29.3	14.0	227	31.9	0.88	28.2	0.05	1.6	0.06	2	0	0	0	0.1
3008	F	138	4.32	0.396	91.7	31.9	11.5	221	4.6	0.48	2.2	0.43	2	0.07	0.3	0.03	0.1	0.01	0
3009	F	121	4.43	0.363	81.9	27.3	14.1	213	8.0	0.67	5.3	0.23	1.8	0.1	0.8	0	0	0.01	0
3010	F	123	4.38	0.379	86.5	28.1	12.6	314	7.2	0.66	4.7	0.23	1.6	0.08	0.6	0.03	0.2	0	0
3011	F	144	5.26	0.421	80.0	27.4	12.9	246	10.8	0.7	7.5	0.23	2.5	0.05	0.6	0.01	0.2	0.01	0.1
3012	F	130	4.31	0.402	93.3	30.2	14.3	283	5.1	0.42	2.1	0.43	2.2	0.11	0.5	0.02	0.1	0.02	0.1
3013	F	109	3.55	0.328	92.4	30.7	13.4	186	8.4	0.73	6.1	0.17	1.5	0.06	0.5	0.03	0.2	0.01	0.1
3014	F	130	4.80	0.409	85.2	27.1	.	289	5.4	0.64	3.4	0.28	1.5	0.06	0.3	0.02	0.1	0.01	0
3015	F	122	5.01	0.378	75.4	24.4	14.4	376	8.6	0.6	5.1	0.31	2.6	0.07	0.6	0.02	0.2	0.01	0.1
3016	F	126	4.28	0.375	87.6	29.4	13.7	302	7.3	0.65	4.8	0.2	1.4	0.09	0.6	0.06	0.4	0.01	0.1
3017	F	118	4.20	0.367	87.4	28.1	13.0	271	7.0	0.63	4.4	0.3	2.1	0.05	0.4	0.01	0.1	0	0
3018	F	127	4.59	0.391	85.2	27.7	14.2	175	4.5	0.21	1	0.66	3	0.1	0.5	0.03	0.1	0	0
3019	F	108	3.54	0.324	91.5	30.5	13.4	269	8.6	0.67	5.8	0.22	1.9	0.1	0.9	0.01	0	0	0
3020	M	123	4.49	0.372	82.9	27.4	13.2	252	13.6	0.75	10.2	0.13	1.8	0.1	1.3	0.02	0.2	0.01	0.1
3021	F	105	3.51	0.311	88.6	29.9	13.2	254	9.9	0.78	7.7	0.14	1.3	0.07	0.7	0.01	0.1	0	0
3022	M	155	5.37	0.459	85.5	28.9	12.3	261	6.6	0.56	3.7	0.34	2.2	0.09	0.6	0.01	0.1	0.01	0
3023	F	112	4.34	0.344	79.3	25.8	13.5	232	10.7	0.68	7.3	0.21	2.2	0.09	0.9	0.02	0.2	0.01	0.1
3024	M	155	5.20	0.416	80.0	29.8	12.6	215	8.0	0.7	5.6	0.19	1.5	0.08	0.6	0.04	0.3	0.01	0.1
3025	F	133	4.55	0.399	87.7	29.2	13.5	353	8.0	0.62	5	0.19	1.6	0.12	1	0.05	0.4	0.01	0.1
3026	M	116	4.72	0.366	77.5	24.6	16.2	249	5.2	0.58	3	0.34	1.7	0.08	0.4	0	0	0	0
3027	F	119	3.84	0.343	89.3	31.0	15.2	213	7.7	0.64	4.9	0.24	1.8	0.1	0.8	0.02	0.1	0	0
3028	M	145	5.13	0.431	84.0	28.3	12.6	182	6.1	0.53	3.2	0.3	1.8	0.12	0.8	0.04	0.3	0.01	0
3029	F	102	3.43	0.314	91.5	29.7	13.7	285	12.8	0.78	10	0.11	1.4	0.08	1.1	0.02	0.3	0.01	0.1
3030	F	134	4.69	0.389	82.9	28.6	13.1	268	3.2	0.43	1.4	0.47	1.5	0.08	0.3	0.02	0	0	0
3031	M	155	4.91	0.430	87.6	31.6	12.6	232	7.1	0.46	3.3	0.36	2.6	0.08	0.6	0.09	0.6	0.01	0.1
3032	F	124	4.00	0.387	96.8	31.0	13.8	228	8.3	0.7	5.8	0.2	1.7	0.07	0.6	0.02	0.2	0.01	0
3033	M	163	5.85	0.480	82.1	27.9	12.0	194	10.7	0.39	4.1	0.54	5.7	0.05	0.5	0.02	0.2	0.01	0.1
3034	F	126	4.92	0.383	77.8	25.6	13.8	241	7.9	0.68	5.4	0.22	1.7	0.09	0.7	0.01	0.1	0	0
3035	F	127	4.82	0.373	77.4	26.3	13.2	215	4.9	0.45	2.2	0.42	2.1	0.09	0.4	0.03	0.1	0	0
3036	F	138	4.58	0.406	88.6	30.1	13.2	298	9.6	0.68	6.6	0.22	2.1	0.07	0.6	0.02	0.2	0.01	0.1
3037	M	140	4.81	0.411	85.4	29.1	13.1	287	7.3	0.62	4.5	0.25	1.8	0.09	0.6	0.04	0.3	0.01	0.1
3038	F	130	4.14	0.368	88.9	31.4	12.4	145	4.6	0.77	3.5	0.12	0.6	0.1	0.5	0	0	0.01	0
3039	F	128	5.82	0.416	71.5	22.0	14.9	344	7.4	0.43	3.2	0.37	2.8	0.12	0.9	0.07	0.5	0.01	0.1
3040	M	117	3.72	0.342	91.9	31.5	14.7	78	4.6	0.44	2	0.4	1.8	0.15	0.7	0	0	0.01	0
3041	F	101	3.15	0.309	98.1	32.1	14.5	259	11.9	0.82	9.7	0.11	1.3	0.07	0.8	0	0	0	0
3042	F	128	4.22	0.393	93.1	30.3	13.6	254	5.8	0.57	3.3	0.4	2.3	0.03	0.2	0.01	0	0	0
3043	F	131	4.46	0.390	87.4	29.4	12.7	176	5.4	0.57	3.1	0.32	1.7	0.1	0.5	0.01	0.1	0	0
3044	M	150	5.06	0.432	85.4	29.6	12.5	269	7.0	0.55	3.8	0.31	2.1	0.07	0.5	0.06	0.4	0.01	0.1
3045	F	137	4.71	0.410	87.0	29.1	12.1	290	9.8	0.76	7.4	0.17	1.7	0.06	0.6	0	0	0.01	0.1
3046	F	144	5.55	0.444	80.0	25.9	13.3	210	3.7	0.48	1.8	0.4	1.5	0.09	0.3	0.03	0.1	0.01	0
3047	F	136	4.69	0.401	85.5	29.0	14.7	260	9.0	0.63	5.7	0.3	2.7	0.05	0.4	0.02	0.2	0	0
3048	M	134	4.84	0.412	85.1	27.7	14.1	326	7.5	0.64	4.8	0.25	1.8	0.09	0.6	0.03	0.2	0.01	0
3049	F	106	4.28	0.320	74.8	24.8	14.1	238	11.2	0.7	7.9	0.23	2.6	0.05	0.6	0.02	0.2	0	0
3050	M	139	4.52	0.397	87.8	30.8	12.5	295	4.1	0.35	1.4	0.55	2.2	0.09	0.4	0.01	0	0.01	0
3051	M	156	5.20	0.457	87.9	30.0	12.5	219	5.9	0.48	2.8	0.38	2.2	0.11	0.7	0.02	0.1	0.01	0
3052	F	121	3.70	0.348	94.1	32.7	11.9	201	5.4	0.62	3.3	0.27	1.5	0.07	0.4	0.03	0.2	0.01	0.1
3053	F	110	3.72	0.325	87.4	29.6	12.2	224	8.8	0.69	6.1	0.23	2	0.06	0.6	0.02	0.1	0	0
3054	F	118	3.60	0.345	95.8	32.8	12.6	115	5.7	0.57	3.2	0.35	2	0.08	0.5	0.01	0	0	0
3055	F	114	3.83	0.343	89.6	29.8	13.2	267	8.9	0.75	6.7	0.17	1.5	0.05	0.5	0.03	0.2	0	0
3056	F	116	4.24	0.350	82.5	27.4	13.8	168	5.4	0.73	3.9	0.16	0.9	0.09	0.5	0.02	0.1	0	0
3057	M	103	3.44	0.293	85.2	29.9	12.9	206	7.7	0.53	4.1	0.32	2.5	0.14	1	0.01	0	0.01	0
3058	F	108	3.64	0.306	84.1	29.7	12.3	220	9.7	0.66	6.4	0.22	2.1	0.09	0.9	0.02	0.2	0.01	0.1
3059	F	128	3.97	0.365	91.9	32.2	11.9	337	8.7	0.76	6.6	0.17	1.5	0.06	0.5	0.01	0	0.01	0.1
3060	M	134	4.53	0.378	83.4	29.6	13.6	183	8.3	0.42	3.5	0.51	4.2	0.05	0.4	0.02	0.2	0	0
3061	M	163	5.36	0.465	86.8	30.4	11.7	450	9.3	0.69	6.4	0.23	2.1	0.06	0.6	0.01	0.1	0	0
3062	F	121	4.27	0.343	80.3	28.3	12.6	414	5.8	0.59	3.4	0.32	1.8	0.08	0.4	0.01	0.1	0.01	0
3063	F	124	4.05	0.359	88.6	30.6	13.7	224	8.0	0.72	5.7	0.19	1.5	0.08	0.7	0.01	0.1	0	0
3064	M	137	4.37	0.391	89.5	31.4	16.6	365	11.2	0.43	4.8	0.44	4.9	0.1	1.1	0.02	0.2	0.01	0.1
3065	M	129	4.24	0.390	92.0	30.4	14.0	276	11.0	0.55	6.1	0.33	3.7	0.09	1	0.02	0.3	0.01	0.1
3066	F	127	4.53	0.389	85.9	28.0	12.7	342	7.7	0.64	4.9	0.25	1.9	0.1	0.7	0.01	0.1	0.01	0
3067	F	108	3.86	0.331	85.8	28.0	12.0	247	3.6	0.46	1.6	0.43	1.5	0.1	0.4	0.01	0	0.01	0
3068	M	142	5.38	0.432	80.3	26.4	13.8	384	6.8	0.45	3.1	0.37	2.5	0.1	0.7	0.06	0.4	0.01	0.1
3069	F	123	4.04	0.355	87.9	30.4	11.9	169	5.5	0.68	3.7	0.23	1.3	0.09	0.5	0	0	0	0
3070	M	137	4.48	0.401	89.5	30.6	12.6	195	6.6	0.62	4.1	0.28	1.8	0.09	0.6	0.01	0.1	0.01	0.1
3071	F	132	4.59	0.400	87.1	28.8	13.2	183	6.2	0.54	3.3	0.37	2.3	0.07	0.4	0.02	0.1	0.01	0
3072	F	127	4.42	0.367	83.0	28.7	13.3	291	10.0	0.78	7.8	0.15	1.5	0.06	0.6	0.02	0.2	0.01	0.1
3073	F	125	4.00	0.365	91.3	31.3	13.1	226	7.8	0.6	4.7	0.3	2.4	0.08	0.6	0.01	0.1	0.01	0
3074	F	122	4.10	0.370	90.2	29.8	12.9	304	6.9	0.52	3.6	0.37	2.5	0.1	0.7	0.01	0.1	0.01	0
3075	F	136	4.86	0.408	84.0	28.0	12.5	240	6.5	0.52	3.4	0.39	2.5	0.07	0.4	0.02	0.1	0.01	0
3076	F	125	4.03	0.366	90.8	31.0	12.5	198	5.8	0.48	2.8	0.44	2.5	0.07	0.4	0.02	0.1	0.01	0
3077	F	127	4.59	0.374	81.5	27.7	13.3	235	5.9	0.58	3.4	0.34	2	0.06	0.3	0.02	0.1	0.01	0
3078	M	135	4.83	0.401	83.0	28.0	13.8	263	6.9	0.67	4.6	0.22	1.5	0.07	0.5	0.03	0.2	0.01	0
3079	F	119	4.30	0.350	81.4	27.7	14.9	158	7.0	0.68	4.8	0.23	1.6	0.08	0.6	0	0	0	0
3080	F	118	4.36	0.351	80.5	27.1	14.1	259	7.5	0.47	3.5	0.44	3.3	0.08	0.6	0.01	0.1	0	0
3081	F	120	4.12	0.371	90.0	29.1	12.5	342	8.1	0.43	3.5	0.44	3.6	0.09	0.8	0.02	0.1	0.01	0.1
3082	F	132	4.31	0.384	89.1	30.6	12.5	256	8.6	0.61	5.2	0.3	2.6	0.08	0.7	0.01	0.1	0	0
3083	F	118	4.40	0.351	79.8	26.8	12.5	385	6.4	0.49	3.1	0.4	2.5	0.07	0.4	0.04	0.2	0.01	0.1
3084	F	136	5.01	0.413	82.4	27.1	14.1	325	9.2	0.48	4.5	0.46	4.2	0.04	0.4	0.01	0.1	0	0
3085	F	129	4.21	0.377	89.5	30.6	11.9	241	8.3	0.66	5.5	0.25	2.1	0.07	0.6	0.02	0.2	0.01	0
3086	M	127	3.99	0.361	90.5	31.8	13.5	183	14.1	0.7	9.8	0.25	3.5	0.04	0.6	0.01	0.1	0	0.1
3087	F	125	4.86	0.367	75.5	25.7	14.0	311	12.4	0.79	9.7	0.15	1.8	0.06	0.7	0.01	0.1	0	0
3088	F	115	3.78	0.345	91.3	30.4	15.4	147	1.5	0.08	0.1	0.79	1.2	0.09	0.1	0.02	0	0.03	0
3089	F	102	3.22	0.283	87.9	31.7	12.5	155	9.7	0.79	7.6	0.13	1.3	0.07	0.7	0	0	0	0
3090	M	144	5.01	0.420	83.8	28.7	12.7	251	17.8	0.92	16.4	0.04	0.7	0.04	0.7	0	0	0	0
3091	F	162	5.52	0.449	81.3	29.3	12.7	200	11.9	0.89	10.6	0.04	0.5	0.06	0.7	0.01	0.1	0	0
3092	F	111	3.79	0.330	87.1	29.3	12.2	176	10.0	0.67	6.7	0.14	1.4	0.19	1.9	0	0	0	0
3093	F	110	3.82	0.322	84.3	28.8	12.6	182	10.2	0.69	7	0.14	1.4	0.17	1.7	0	0	0	0
3094	M	113	4.23	0.305	72.1	26.7	13.6	399	11.5	0.74	8.5	0.17	2	0.08	0.9	0.01	0.1	0	0
3095	F	100	3.35	0.298	89.0	29.9	12.8	228	8.1	0.55	4.4	0.35	2.9	0.09	0.7	0.01	0.1	0	0
3096	M	121	3.92	0.350	89.3	30.9	13.3	96	4.7	0.62	2.9	0.25	1.2	0.09	0.4	0.03	0.1	0	0
3097	F	124	4.05	0.358	88.4	30.6	12.9	166	12.0	0.69	8.3	0.22	2.6	0.08	0.9	0.01	0.1	0	0
3098	F	126	4.22	0.376	89.1	29.9	12.9	248	7.5	0.52	3.9	0.4	3	0.07	0.5	0.01	0.1	0	0
3099	F	113	3.48	0.325	93.4	32.5	13.1	208	17.3	0.87	15	0.1	1.7	0.04	0.6	0	0	0	0
3100	M	145	4.79	0.415	86.6	30.3	12.0	192	18.2	0.87	15.9	0.06	1	0.07	1.3	0	0	0	0
3101	F	120	4.54	0.361	79.5	26.4	13.2	331	7.5	0.48	3.6	0.39	2.9	0.09	0.7	0.03	0.2	0.01	0
3102	M	154	5.05	0.445	88.1	30.5	12.0	200	9.4	0.77	7.2	0.15	1.4	0.07	0.7	0.01	0.1	0	0
3103	F	136	4.34	0.383	88.2	31.3	12.0	141	9.8	0.84	8.2	0.09	0.9	0.07	0.7	0	0	0	0
3104	M	165	5.26	0.463	88.0	31.4	13.3	157	8.8	0.59	5.2	0.3	2.6	0.1	0.9	0.01	0.1	0	0
3105	F	104	4.12	0.328	79.6	25.2	15.2	236	9.2	0.68	6.2	0.24	2.2	0.07	0.6	0.02	0.2	0	0
3106	F	101	4.30	0.305	70.9	23.5	16.1	365	9.7	0.7	6.8	0.21	2.1	0.08	0.8	0.01	0.1	0	0
3107	F	111	3.48	0.302	86.8	31.9	16.4	172	4.5	0.63	2.8	0.29	1.3	0.08	0.4	0.01	0	0	0
3108	M	113	3.17	0.341	107.6	35.6	13.2	246	7.2	0.52	3.7	0.32	2.3	0.13	0.9	0.01	0.1	0.02	0.1
3109	M	176	5.32	0.499	93.8	33.1	12.1	131	9.9	0.57	5.7	0.3	3	0.1	1	0.02	0.2	0.01	0.1
3110	M	125	4.25	0.364	85.6	29.4	13.0	521	23.9	0.88	21.1	0.06	1.5	0.05	1.1	0.01	0.2	0	0
3111	M	110	4.53	0.351	77.5	24.3	19.4	249	8.8	0.73	6.4	0.17	1.5	0.09	0.8	0.01	0	0.01	0
3112	F	109	3.70	0.318	85.9	29.5	13.5	269	13.7	0.86	11.8	0.08	1.2	0.05	0.6	0	0	0.01	0.1
3113	F	128	4.44	0.374	84.2	28.8	13.6	346	7.8	0.77	6	0.12	0.9	0.1	0.8	0.01	0	0	0
3114	M	131	4.21	0.384	91.2	31.1	13.2	371	15.3	0.72	11.1	0.2	3.1	0.07	1.1	0	0	0	0
3115	F	116	3.97	0.344	86.6	29.2	13.4	263	9.5	0.7	6.7	0.2	1.9	0.1	0.9	0	0	0	0
3116	F	113	3.70	0.338	91.4	30.5	15.6	131	1.6	0.16	0.3	0.62	1	0.17	0.3	0.01	0	0.03	0.1
3117	M	116	4.53	0.359	79.2	25.6	15.0	315	7.0	0.57	4	0.29	2	0.09	0.6	0.04	0.3	0.01	0.1
3118	M	132	4.79	0.402	83.9	27.6	14.4	256	7.7	0.63	4.9	0.21	1.6	0.13	1	0.02	0.2	0.01	0
3119	M	116	5.12	0.372	72.7	22.7	24.8	182	4.2	0.45	1.9	0.3	1.3	0.21	0.9	0.02	0.1	0.01	0.1
3120	F	111	3.68	0.356	96.7	30.2	23.3	431	6.4	0.85	5.4	0.08	0.5	0.06	0.4	0	0	0.01	0.1
3121	F	120	4.28	0.360	84.1	28.0	13.8	260	7.0	0.52	3.7	0.35	2.5	0.08	0.5	0.05	0.3	0	0
3122	M	117	4.09	0.365	89.2	28.6	13.1	240	5.7	0.49	2.8	0.38	2.1	0.12	0.7	0.01	0.1	0	0
3123	M	111	3.96	0.336	84.8	28.0	14.6	170	8.1	0.72	5.8	0.17	1.4	0.06	0.5	0.04	0.3	0	0
3124	F	111	3.47	0.319	91.9	32.0	14.2	168	4.1	0.65	2.7	0.21	0.8	0.11	0.5	0.02	0.1	0.01	0
3125	M	126	4.60	0.393	85.4	27.4	13.4	319	10.8	0.78	8.5	0.13	1.4	0.06	0.7	0.02	0.2	0.01	0.1
3126	M	121	4.21	0.360	85.5	28.7	12.9	267	5.3	0.47	2.5	0.37	2	0.13	0.7	0.02	0.1	0.01	0
3127	M	132	4.70	0.401	85.3	28.1	14.3	266	8.1	0.49	4	0.35	2.8	0.1	0.8	0.05	0.4	0.01	0.1
3128	F	116	3.73	0.324	86.9	31.1	13.3	221	15.0	0.7	10.5	0.18	2.7	0.08	1.2	0.04	0.6	0	0
3129	F	109	3.33	0.313	94.0	32.7	15.6	243	12.4	0.73	9.1	0.19	2.4	0.07	0.9	0	0	0	0
3130	F	105	3.55	0.306	86.2	29.6	12.9	181	18.8	0.86	16.1	0.09	1.7	0.05	1	0	0	0	0
3131	F	104	3.65	0.307	84.1	28.5	14.7	179	11.2	0.85	9.6	0.1	1.1	0.04	0.5	0	0	0	0
3132	F	115	4.22	0.333	78.9	27.3	12.8	204	8.6	0.68	5.9	0.22	1.9	0.05	0.4	0.05	0.4	0	0
3133	F	103	3.46	0.301	87.0	29.8	12.9	958	9.1	0.64	5.8	0.24	2.2	0.08	0.7	0.04	0.3	0.01	0.1
3134	F	115	4.05	0.343	84.7	28.4	12.8	467	12.4	0.57	7.1	0.32	3.9	0.08	1	0.02	0.2	0.01	0.1
3135	F	123	3.73	0.356	95.4	33.0	13.2	337	8.0	0.72	5.8	0.17	1.4	0.09	0.7	0.02	0.2	0	0
3136	F	111	3.82	0.321	84.0	29.1	12.5	91	5.3	0.59	3.1	0.31	1.6	0.09	0.5	0.01	0	0	0
3137	F	121	4.33	0.362	83.6	27.9	12.3	310	9.1	0.7	6.3	0.18	1.6	0.08	0.8	0.03	0.3	0.01	0
3138	F	126	4.05	0.357	88.1	31.1	12.1	152	6.2	0.68	4.2	0.21	1.3	0.1	0.6	0	0	0	0
3139	M	113	3.93	0.323	82.2	28.8	13.0	193	5.8	0.6	3.5	0.29	1.7	0.08	0.5	0.02	0.1	0	0
3140	F	123	4.49	0.385	85.7	27.4	12.9	217	4.8	0.44	2.1	0.37	1.8	0.13	0.6	0.05	0.3	0.01	0
3141	M	118	4.09	0.369	90.2	28.9	16.2	321	13.5	0.49	6.6	0.4	5.4	0.08	1	0.03	0.4	0.01	0.1
3142	F	104	3.18	0.297	93.4	32.7	13.1	178	15.3	0.87	13.4	0.09	1.3	0.04	0.6	0	0	0	0
3143	F	118	3.95	0.337	85.3	29.9	12.0	228	6.3	0.69	4.3	0.2	1.3	0.09	0.5	0.02	0.1	0	0
3144	M	126	4.11	0.371	90.3	30.7	15.1	132	5.7	0.51	2.9	0.28	1.6	0.18	1	0.02	0.1	0.01	0
3145	F	136	4.51	0.401	88.9	30.2	13.3	201	4.1	0.51	2.1	0.37	1.5	0.1	0.4	0.02	0.1	0.01	0
3146	F	150	4.82	0.437	90.7	31.1	13.2	196	10.4	0.63	6.5	0.27	2.8	0.09	1	0.01	0.1	0.01	0.1
3147	M	139	4.85	0.416	85.8	28.7	13.2	303	5.6	0.62	3.4	0.31	1.7	0.05	0.3	0.01	0.1	0.01	0
3148	M	114	4.01	0.334	83.3	28.4	14.3	196	4.1	0.61	2.5	0.28	1.1	0.08	0.3	0.03	0.1	0.01	0
3149	M	145	5.20	0.429	82.5	27.9	14.9	143	5.5	0.51	2.8	0.35	1.9	0.11	0.6	0.02	0.1	0.01	0
3150	F	127	4.10	0.354	86.3	31.0	13.5	184	14.6	0.89	12.9	0.06	0.8	0.06	0.8	0	0	0	0
3151	F	127	3.98	0.372	93.5	31.9	13.4	108	9.5	0.8	7.6	0.11	1.1	0.08	0.8	0.01	0	0	0
3152	F	119	4.75	0.358	75.4	25.1	14.2	229	9.2	0.7	6.4	0.22	2	0.07	0.6	0.01	0.1	0	0
3153	F	116	4.05	0.352	86.9	28.6	12.6	218	8.5	0.72	6.2	0.19	1.6	0.08	0.6	0.01	0	0	0
3154	M	129	5.02	0.396	78.9	25.7	16.5	280	9.8	0.67	6.5	0.26	2.5	0.06	0.6	0.01	0.1	0	0
3155	F	115	4.26	0.350	82.2	27.0	15.9	298	9.1	0.66	6	0.22	2	0.12	1.1	0.01	0.1	0	0
3156	M	142	5.16	0.447	86.6	27.5	12.8	319	10.9	0.68	7.4	0.24	2.6	0.06	0.6	0.02	0.2	0.01	0.1
3157	M	125	4.44	0.386	86.9	28.2	12.9	279	11.0	0.78	8.5	0.1	1	0.1	1.1	0.02	0.3	0	0
3158	F	110	4.53	0.353	77.9	24.3	16.0	487	9.6	0.68	6.6	0.24	2.3	0.07	0.7	0.01	0.1	0	0
3159	F	131	4.58	0.381	83.2	28.6	13.1	229	5.8	0.64	3.7	0.23	1.3	0.09	0.5	0.04	0.2	0	0
3160	F	104	3.57	0.314	88.0	29.1	13.0	324	8.8	0.69	6.1	0.23	2.1	0.05	0.4	0.02	0.2	0	0
3161	F	140	4.74	0.416	87.8	29.5	14.8	360	11.1	0.8	8.9	0.14	1.6	0.05	0.5	0.01	0.1	0	0
3162	F	120	4.66	0.367	78.8	25.8	13.5	274	4.9	0.56	2.7	0.31	1.5	0.08	0.4	0.05	0.2	0.01	0
3163	F	137	4.68	0.401	85.7	29.3	13.3	227	10.1	0.89	9	0.06	0.6	0.05	0.5	0	0	0	0
3164	F	110	4.93	0.333	67.5	22.3	14.6	292	6.6	0.66	4.3	0.25	1.7	0.06	0.4	0.03	0.2	0.01	0
3165	F	124	3.82	0.364	95.3	32.5	12.5	170	16.9	0.83	14	0.12	2	0.05	0.8	0	0	0	0
3166	M	111	4.18	0.308	73.7	26.6	13.6	375	8.6	0.71	6.1	0.21	1.8	0.08	0.7	0.01	0.1	0	0
3167	F	134	4.51	0.399	88.5	29.7	12.5	210	5.1	0.68	3.5	0.2	1	0.08	0.4	0.03	0.2	0.01	0
3168	F	126	4.03	0.356	88.3	31.3	12.2	192	6.6	0.54	3.6	0.32	2.1	0.12	0.8	0.02	0.1	0.01	0.1
3169	F	115	3.85	0.342	88.8	29.9	13.0	169	12.9	0.78	10	0.15	1.9	0.06	0.8	0.01	0.1	0	0
3170	F	124	4.13	0.372	90.1	30.0	13.5	341	7.3	0.56	4.1	0.32	2.4	0.1	0.7	0.02	0.1	0.01	0.1
3171	F	136	4.20	0.389	92.6	32.4	11.9	275	3.9	0.52	2	0.34	1.3	0.11	0.4	0.02	0.1	0.01	0
3172	F	112	4.22	0.332	78.7	26.5	12.2	238	13.6	0.79	10.7	0.15	2.1	0.06	0.8	0	0	0	0
3173	M	135	4.53	0.396	87.4	29.8	11.9	259	6.0	0.65	3.9	0.23	1.4	0.07	0.4	0.04	0.2	0.01	0.1
3174	F	126	4.58	0.372	81.2	27.5	14.2	288	7.1	0.54	3.8	0.37	2.6	0.08	0.5	0.01	0.1	0.01	0
3175	F	104	4.32	0.331	76.6	24.1	15.8	204	9.2	0.69	6.3	0.24	2.2	0.06	0.5	0.01	0.1	0	0
3176	M	119	4.78	0.373	78.0	24.9	15.9	225	5.2	0.57	2.9	0.28	1.5	0.12	0.6	0.02	0.1	0.01	0.1
3177	F	140	4.69	0.402	85.7	29.9	12.9	169	5.8	0.43	2.5	0.4	2.3	0.11	0.6	0.06	0.3	0.01	0.1
3178	F	107	4.28	0.329	76.9	25.0	18.9	370	10.4	0.87	9.1	0.05	0.5	0.08	0.8	0	0	0	0
3179	M	126	4.39	0.393	89.5	28.7	15.3	295	6.5	0.38	2.5	0.54	3.5	0.06	0.4	0.01	0.1	0.01	0
3180	F	120	4.38	0.377	86.1	27.4	13.6	201	9.1	0.72	6.6	0.21	1.9	0.05	0.4	0.02	0.1	0	0
3181	F	147	4.37	0.422	96.6	33.6	12.9	172	2.4	0.49	1.2	0.38	0.9	0.12	0.3	0.02	0	0	0
3182	F	127	4.51	0.380	84.3	28.2	13.0	278	8.8	0.75	6.6	0.19	1.7	0.05	0.4	0.01	0.1	0.01	0.1
3183	F	132	4.65	0.377	81.1	28.4	12.9	351	5.5	0.61	3.3	0.32	1.8	0.06	0.3	0.01	0	0	0
3184	F	151	4.82	0.450	93.4	31.3	13.1	409	7.4	0.59	4.4	0.27	2	0.09	0.7	0.04	0.3	0.01	0.1
3185	F	133	4.59	0.394	85.8	29.0	12.7	445	5.5	0.64	3.5	0.25	1.3	0.09	0.5	0.02	0.1	0.01	0
3186	M	142	4.98	0.412	82.7	28.5	12.7	163	4.8	0.33	1.6	0.58	2.8	0.08	0.4	0.01	0	0	0
3187	F	136	4.69	0.405	86.4	29.0	12.8	234	5.8	0.57	3.3	0.35	2	0.06	0.4	0.02	0.1	0.01	0
3188	F	128	4.35	0.373	85.7	29.4	14.2	212	11.8	0.92	10.8	0.08	0.9	0.01	0.1	0	0	0	0
3189	M	140	5.26	0.403	76.6	26.6	11.8	237	5.1	0.63	3.2	0.26	1.3	0.07	0.3	0.04	0.2	0.01	0
3190	M	119	4.32	0.374	86.6	27.5	14.2	271	8.6	0.67	5.7	0.19	1.6	0.12	1	0.02	0.2	0	0
3191	F	113	4.28	0.354	82.7	26.4	15.0	161	5.3	0.57	3	0.35	1.8	0.06	0.3	0.02	0.1	0.01	0
3192	M	124	4.05	0.368	90.9	30.6	13.3	351	5.7	0.68	3.9	0.22	1.2	0.08	0.5	0.02	0.1	0.01	0
3193	F	113	4.35	0.340	78.2	26.0	15.1	215	11.6	0.77	8.9	0.17	1.9	0.06	0.7	0.01	0.1	0	0
3194	M	111	4.22	0.331	78.4	26.3	13.6	296	4.7	0.64	3	0.22	1	0.1	0.5	0.04	0.2	0.01	0
3195	F	115	4.24	0.354	83.5	27.1	15.5	201	14.2	0.69	9.8	0.24	3.5	0.06	0.9	0	0	0	0
3196	F	136	4.28	0.388	90.7	31.8	12.5	200	5.0	0.54	2.7	0.35	1.8	0.1	0.5	0.01	0.1	0	0
3197	M	142	4.77	0.427	89.5	29.8	12.1	194	7.5	0.57	4.3	0.26	2	0.09	0.7	0.07	0.5	0.01	0.1
3198	F	138	4.86	0.407	83.7	28.4	12.9	239	15.5	0.86	13.3	0.08	1.2	0.06	0.9	0	0	0	0
3199	M	110	3.91	0.323	82.6	28.1	16.8	65	3.9	0.6	2.3	0.28	1.1	0.11	0.4	0.01	0	0.01	0
3200	F	119	3.78	0.344	91.0	31.5	12.6	183	7.2	0.52	3.7	0.4	2.9	0.07	0.5	0.01	0.1	0	0
3201	F	115	3.63	0.343	94.5	31.7	14.0	292	7.9	0.61	4.8	0.29	2.3	0.07	0.5	0.02	0.2	0	0
3202	F	102	3.52	0.306	86.9	29.0	15.8	372	18.3	0.84	15.3	0.11	2	0.05	0.9	0	0.1	0	0
3203	M	151	4.85	0.421	86.8	31.1	12.9	178	16.6	0.74	12.3	0.17	2.8	0.09	1.4	0.01	0.1	0	0
3204	F	110	3.78	0.324	85.7	29.1	13.0	197	14.7	0.85	12.4	0.07	1	0.08	1.2	0	0	0	0
3205	F	157	5.77	0.487	84.4	27.2	12.8	209	8.1	0.69	5.6	0.21	1.7	0.07	0.6	0.03	0.2	0.01	0
3206	M	144	5.13	0.401	78.2	28.1	12.6	268	14.7	0.82	12.1	0.11	1.6	0.06	0.9	0	0.1	0	0
3207	M	154	4.83	0.452	93.6	31.9	12.9	264	6.5	0.42	2.7	0.45	2.9	0.08	0.5	0.04	0.3	0.01	0
3208	F	120	3.69	0.348	94.3	32.5	13.6	236	11.3	0.71	8.1	0.21	2.4	0.06	0.7	0.01	0.1	0	0
3209	F	146	4.90	0.423	86.3	29.8	12.3	266	8.1	0.43	3.5	0.45	3.6	0.09	0.7	0.03	0.2	0	0
3210	M	142	4.94	0.418	84.6	28.7	12.7	206	9.0	0.59	5.3	0.29	2.6	0.08	0.7	0.03	0.3	0.01	0.1
3211	F	113	3.70	0.320	86.5	30.5	13.0	142	16.9	0.88	14.9	0.07	1.1	0.05	0.8	0	0	0	0
3212	F	130	4.38	0.366	83.6	29.7	12.0	215	7.1	0.63	4.5	0.29	2.1	0.07	0.5	0	0	0	0
3213	F	131	4.50	0.384	85.3	29.1	12.7	286	8.0	0.59	4.7	0.27	2.2	0.12	0.9	0.01	0.1	0	0
3214	M	142	4.66	0.416	89.3	30.5	12.9	254	10.6	0.59	6.2	0.32	3.4	0.06	0.7	0.02	0.2	0	0
3215	F	129	4.00	0.361	90.3	32.3	13.2	71	13.8	0.88	12.1	0.06	0.8	0.06	0.9	0	0	0	0
3216	M	128	4.54	0.367	80.8	28.2	11.4	254	6.5	0.64	4.1	0.22	1.4	0.11	0.7	0.03	0.2	0	0
3217	M	126	4.45	0.377	84.7	28.3	13.2	295	10.0	0.58	5.8	0.25	2.5	0.13	1.3	0.03	0.3	0.01	0.1
3218	F	127	4.79	0.380	79.3	26.5	13.1	280	9.6	0.62	6	0.29	2.8	0.06	0.6	0.03	0.2	0	0
3219	F	110	4.00	0.320	80.0	27.5	19.0	113	8.3	0.57	4.7	0.29	2.4	0.09	0.8	0.04	0.4	0.01	0
3220	F	119	4.39	0.366	83.4	27.1	14.6	239	5.6	0.4	2.2	0.48	2.7	0.08	0.4	0.04	0.2	0.01	0.1
3221	F	107	3.54	0.296	83.6	30.2	12.8	149	22.9	0.88	20.1	0.06	1.3	0.06	1.5	0	0	0	0
3222	F	134	4.82	0.399	82.8	27.8	13.2	323	9.0	0.62	5.6	0.3	2.7	0.07	0.6	0	0	0.01	0.1
3223	M	171	5.54	0.483	87.2	30.9	14.5	217	8.8	0.61	5.4	0.25	2.2	0.11	0.9	0.02	0.2	0.01	0.1
3224	M	160	5.29	0.450	85.1	30.2	12.2	217	11.4	0.88	10	0.08	0.9	0.04	0.4	0.01	0.1	0	0
3225	M	144	4.65	0.408	87.7	31.0	13.2	308	4.9	0.65	3.2	0.2	1	0.14	0.7	0	0	0	0
3226	F	111	4.27	0.325	76.1	26.0	14.1	244	14.9	0.92	13.7	0.06	0.8	0.03	0.4	0	0	0	0
3227	F	107	4.22	0.330	78.2	25.4	16.2	365	8.9	0.68	6.1	0.18	1.6	0.11	1	0.02	0.2	0	0
3228	M	144	5.21	0.429	82.3	27.6	12.6	587	10.1	0.61	6.1	0.28	2.8	0.04	0.4	0.06	0.6	0.01	0.1
3229	F	139	4.64	0.400	86.2	30.0	12.4	201	6.1	0.49	3	0.38	2.3	0.09	0.6	0.04	0.2	0.01	0
3230	M	132	5.26	0.387	73.6	25.1	19.2	263	12.0	0.75	9	0.18	2.2	0.05	0.6	0.01	0.2	0	0
3231	F	137	4.43	0.399	90.1	30.9	13.4	281	10.9	0.68	7.4	0.24	2.7	0.07	0.7	0.01	0.1	0	0
3232	F	146	4.24	0.416	98.1	34.4	12.2	164	10.8	0.78	8.5	0.16	1.7	0.03	0.4	0.02	0.2	0	0
3233	F	108	3.59	0.312	86.9	30.1	11.6	391	8.2	0.83	6.8	0.11	0.9	0.06	0.5	0	0	0	0
3234	F	104	3.90	0.315	80.8	26.7	15.7	346	8.8	0.57	5	0.33	2.9	0.08	0.7	0.02	0.1	0.01	0
3235	F	129	4.49	0.381	84.9	28.7	16.9	222	18.4	0.85	15.6	0.09	1.6	0.06	1.2	0	0.1	0	0
3236	F	145	5.18	0.423	81.7	28.0	12.0	269	7.9	0.52	4.1	0.39	3.1	0.06	0.5	0.02	0.1	0.01	0
3237	F	112	4.63	0.348	75.2	24.2	14.3	375	7.1	0.76	5.4	0.2	1.4	0.04	0.3	0	0	0.01	0
3238	F	139	4.59	0.400	87.1	30.3	13.7	174	4.7	0.7	3.3	0.22	1	0.08	0.4	0.01	0	0	0
3239	F	108	4.38	0.330	75.3	24.7	15.3	237	11.4	0.74	8.4	0.18	2.1	0.07	0.8	0.01	0.1	0	0
3240	F	120	3.68	0.319	86.7	32.6	17.3	194	6.7	0.74	4.9	0.16	1.1	0.1	0.6	0	0	0	0
3241	F	115	4.62	0.364	78.8	24.9	15.8	326	8.7	0.66	5.7	0.22	1.9	0.07	0.6	0.05	0.4	0.01	0.1
3242	M	154	4.96	0.447	90.1	31.0	14.5	176	7.0	0.51	3.6	0.34	2.4	0.13	0.9	0.01	0.1	0.01	0.1
3243	F	100	3.64	0.300	82.4	27.5	13.7	286	10.8	0.57	6.1	0.34	3.7	0.06	0.6	0.03	0.3	0.01	0.1
3244	M	149	4.87	0.433	88.9	30.6	13.3	189	3.3	0.45	1.5	0.44	1.4	0.09	0.3	0.02	0	0.01	0
3245	M	137	4.82	0.384	79.7	28.4	13.7	218	12.0	0.7	8.4	0.18	2.1	0.12	1.5	0	0	0	0
3246	F	139	4.73	0.397	83.9	29.4	11.8	232	6.9	0.61	4.2	0.31	2.1	0.06	0.4	0.02	0.1	0	0
3247	F	124	3.99	0.362	90.7	31.1	12.3	235	5.3	0.41	2.2	0.45	2.4	0.13	0.7	0.01	0.1	0	0
3248	F	119	3.98	0.350	87.9	29.9	12.1	229	3.3	0.34	1.1	0.49	1.6	0.13	0.4	0.04	0.1	0.01	0
3249	F	115	3.62	0.327	90.3	31.8	13.3	75	14.0	0.87	12.2	0.05	0.8	0.07	1	0	0	0	0
3250	F	126	4.89	0.394	80.6	25.8	14.5	369	9.6	0.56	5.4	0.32	3.1	0.08	0.8	0.03	0.2	0.01	0.1
3251	F	130	4.02	0.368	91.5	32.3	11.9	155	10.9	0.79	8.6	0.11	1.2	0.08	0.8	0.02	0.3	0	0
3252	F	117	4.29	0.352	82.1	27.3	15.7	385	3.9	0.47	1.8	0.32	1.3	0.12	0.5	0.09	0.4	0	0
3253	F	103	3.31	0.289	87.3	31.1	12.8	161	20.3	0.84	17.1	0.11	2.1	0.05	1.1	0	0	0	0
3254	F	135	4.65	0.377	81.1	29.0	11.7	277	8.2	0.75	6.2	0.18	1.5	0.06	0.5	0.01	0.1	0	0
3255	F	126	4.29	0.368	85.8	29.4	13.0	264	10.8	0.86	9.3	0.11	1.2	0.03	0.3	0	0	0	0
3256	M	131	4.35	0.381	87.6	30.1	12.1	320	9.4	0.65	6.1	0.24	2.2	0.08	0.7	0.03	0.3	0.01	0.1
3257	F	131	4.35	0.377	86.7	30.1	12.0	316	8.4	0.64	5.4	0.28	2.4	0.06	0.5	0.02	0.2	0	0
3258	F	122	3.78	0.335	88.6	32.3	12.5	270	10.0	0.72	7.2	0.2	2	0.06	0.6	0.01	0.1	0.01	0.1
3259	F	123	4.14	0.371	89.6	29.7	12.3	242	20.9	0.89	18.6	0.06	1.2	0.04	0.8	0.01	0.3	0	0
3260	M	139	5.20	0.397	76.3	26.7	12.0	190	4.4	0.43	1.9	0.48	2.1	0.08	0.3	0.02	0.1	0.01	0
3261	F	136	5.11	0.403	78.9	26.6	13.2	253	11.1	0.79	8.8	0.16	1.8	0.04	0.5	0	0	0	0
3262	F	113	4.28	0.336	78.5	26.4	13.5	371	7.7	0.4	3.1	0.46	3.5	0.08	0.6	0.06	0.4	0	0
3263	F	114	4.17	0.343	82.3	27.3	12.7	346	9.4	0.3	2.8	0.55	5.2	0.06	0.6	0.09	0.8	0	0
3264	F	188	5.63	0.511	90.8	33.4	12.1	250	16.9	0.82	13.9	0.12	2	0.06	1	0	0	0	0
3265	M	132	3.92	0.374	95.4	33.7	12.2	157	16.4	0.78	12.8	0.18	3	0.03	0.5	0	0.1	0	0
3266	F	118	4.27	0.336	78.7	27.6	13.9	212	6.1	0.51	3.1	0.41	2.5	0.06	0.3	0.02	0.1	0.01	0
3267	F	148	4.81	0.420	87.3	30.8	12.0	287	14.9	0.87	13	0.09	1.4	0.03	0.4	0	0.1	0	0
3268	F	113	4.35	0.351	80.7	26.0	16.2	304	6.7	0.68	4.6	0.21	1.4	0.08	0.6	0.02	0.1	0	0
3269	F	133	4.01	0.378	94.3	33.2	11.3	266	6.2	0.44	2.7	0.39	2.4	0.11	0.7	0.06	0.4	0	0
3270	M	101	3.14	0.286	91.1	32.2	15.8	254	11.2	0.49	5.5	0.38	4.3	0.1	1.1	0.03	0.3	0	0
3271	F	143	4.76	0.422	88.7	30.0	12.8	233	4.9	0.48	2.4	0.4	2	0.1	0.5	0.02	0.1	0	0
3272	M	127	4.99	0.387	77.6	25.5	14.8	301	8.3	0.49	4	0.43	3.5	0.06	0.5	0.03	0.2	0.01	0
3273	F	112	3.76	0.329	87.5	29.8	14.6	152	9.1	0.74	6.8	0.15	1.4	0.09	0.8	0.01	0.1	0	0
3274	F	114	4.17	0.329	78.9	27.3	12.4	0	6.4	0.77	4.9	0.15	1	0.07	0.4	0.01	0.1	0	0
3275	F	132	4.03	0.382	94.8	32.8	11.5	198	7.0	0.5	3.5	0.4	2.8	0.07	0.5	0.02	0.1	0	0
3276	M	132	4.84	0.382	78.9	27.3	12.2	254	8.6	0.68	5.8	0.22	1.9	0.09	0.8	0.01	0	0.01	0.1
3277	F	127	4.31	0.361	83.8	29.5	12.3	252	15.5	0.88	13.7	0.07	1	0.05	0.8	0	0	0	0
3278	M	150	5.55	0.433	78.0	27.0	13.8	162	7.4	0.51	3.8	0.36	2.7	0.1	0.7	0.02	0.2	0	0
3279	F	109	3.83	0.314	82.0	28.5	12.9	344	13.9	0.78	10.9	0.13	1.8	0.08	1.1	0	0	0	0
3280	F	143	5.19	0.423	81.5	27.6	12.5	247	5.5	0.35	1.9	0.56	3.1	0.07	0.4	0.01	0.1	0	0
3281	F	146	4.97	0.440	88.5	29.4	12.6	249	8.6	0.8	6.9	0.1	0.8	0.09	0.8	0	0	0.01	0
3282	M	128	4.56	0.388	85.1	28.1	13.7	434	9.6	0.74	7.1	0.16	1.5	0.06	0.5	0.05	0.4	0	0
3283	M	129	4.83	0.394	81.6	26.7	14.9	323	10.9	0.67	7.3	0.21	2.3	0.08	0.9	0.03	0.3	0.01	0.1
3284	F	114	3.84	0.332	86.5	29.7	12.0	260	11.1	0.71	7.8	0.19	2.1	0.08	0.9	0.01	0.2	0	0
3285	F	147	4.91	0.435	88.6	29.9	12.4	320	8.5	0.6	5.1	0.27	2.3	0.11	0.9	0.01	0.1	0.01	0.1
3286	F	129	4.39	0.385	87.7	29.4	12.7	229	4.9	0.59	2.9	0.3	1.5	0.08	0.4	0.03	0.2	0	0
3287	F	137	4.94	0.415	84.0	27.7	13.0	249	7.3	0.46	3.3	0.49	3.5	0.05	0.4	0.01	0.1	0	0
3288	F	136	4.96	0.416	83.9	27.4	13.1	228	7.3	0.47	3.4	0.48	3.5	0.04	0.3	0.01	0.1	0	0
3289	F	112	4.45	0.368	82.7	25.2	22.3	197	6.1	0.58	3.5	0.31	1.9	0.08	0.5	0.02	0.1	0.01	0.1
3290	F	127	4.51	0.372	82.5	28.2	13.1	204	7.7	0.67	5.1	0.23	1.8	0.08	0.6	0.02	0.1	0.01	0.1
3291	F	131	4.77	0.402	84.3	27.5	13.3	184	4.9	0.56	2.7	0.33	1.6	0.07	0.3	0.03	0.1	0.01	0
3292	F	122	4.48	0.377	84.2	27.2	13.4	243	5.2	0.59	3.1	0.28	1.4	0.12	0.6	0.02	0.1	0.01	0
3293	F	119	4.25	0.345	81.2	28.0	13.4	183	8.8	0.71	6.2	0.19	1.7	0.08	0.7	0.01	0.1	0.01	0
3294	F	139	4.93	0.414	84.0	28.2	14.6	322	12.8	0.74	9.5	0.18	2.3	0.06	0.7	0.02	0.2	0.01	0.1
3295	F	102	3.86	0.315	81.6	26.4	13.7	265	11.4	0.62	7.1	0.28	3.2	0.08	0.9	0.02	0.2	0	0
3296	M	124	4.13	0.363	87.9	30.0	13.2	215	5.3	0.51	2.7	0.36	1.9	0.13	0.7	0	0	0	0
3297	F	122	4.19	0.360	85.9	29.1	12.3	293	7.3	0.66	4.8	0.26	1.9	0.07	0.5	0.01	0.1	0	0
3298	F	129	4.11	0.383	93.2	31.4	14.8	269	7.2	0.59	4.2	0.3	2.2	0.08	0.5	0.03	0.2	0.01	0.1
3299	F	130	4.57	0.384	84.0	28.4	12.7	283	8.3	0.55	4.5	0.3	2.5	0.1	0.8	0.05	0.4	0.01	0
3300	F	136	5.42	0.412	76.0	25.1	12.6	313	10.2	0.62	6.3	0.28	2.9	0.08	0.8	0.02	0.2	0	0
3301	M	147	4.87	0.433	88.9	30.2	12.2	209	8.0	0.62	5	0.26	2.1	0.09	0.7	0.03	0.2	0.01	0
3302	F	136	4.70	0.400	85.1	28.9	12.7	297	6.5	0.59	3.9	0.32	2.1	0.08	0.5	0	0	0.01	0.1
3303	F	125	3.96	0.357	90.2	31.6	12.4	258	10.8	0.73	7.9	0.2	2.2	0.06	0.7	0.01	0.1	0	0
3304	F	122	4.11	0.368	89.5	29.7	12.5	324	7.4	0.47	3.5	0.43	3.2	0.08	0.6	0.02	0.1	0	0
3305	M	160	5.51	0.460	83.5	29.0	12.5	477	8.8	0.57	5	0.32	2.8	0.09	0.7	0.03	0.2	0.01	0.1
3306	F	102	3.80	0.303	79.7	26.8	13.9	181	7.4	0.63	4.7	0.3	2.2	0.06	0.5	0	0	0	0
3307	M	133	4.67	0.392	83.9	28.5	11.9	210	13.1	0.8	10.4	0.12	1.5	0.08	1.1	0	0	0	0
3308	M	148	5.14	0.446	86.8	28.8	12.8	339	7.2	0.47	3.4	0.38	2.7	0.12	0.8	0.02	0.1	0.02	0.1
3309	F	129	4.54	0.389	85.7	28.4	13.2	226	9.6	0.73	7	0.19	1.8	0.08	0.7	0	0	0	0
3310	F	131	4.50	0.389	86.4	29.1	12.7	184	6.1	0.62	3.8	0.31	1.9	0.07	0.5	0	0	0	0
3311	F	109	4.15	0.324	78.1	26.3	15.4	249	9.0	0.73	6.6	0.18	1.6	0.08	0.7	0.01	0.1	0	0
3312	F	115	4.23	0.354	83.7	27.2	13.2	295	6.6	0.7	4.6	0.2	1.3	0.09	0.6	0.01	0.1	0	0
3313	M	141	5.01	0.409	81.6	28.1	13.0	259	6.0	0.54	3.2	0.35	2.1	0.09	0.6	0.01	0	0.01	0
3314	F	128	4.29	0.371	86.5	29.8	12.6	248	9.9	0.67	6.7	0.21	2.1	0.05	0.5	0.06	0.5	0.01	0.1
3315	F	110	3.50	0.320	91.4	31.4	14.3	227	9.6	0.78	7.5	0.12	1.1	0.09	0.9	0.01	0.1	0.01	0
3316	F	139	5.30	0.424	80.0	26.2	13.1	193	4.8	0.48	2.3	0.39	1.9	0.07	0.3	0.06	0.3	0.01	0
3317	F	123	3.82	0.358	93.7	32.2	12.4	264	7.3	0.69	5	0.23	1.7	0.07	0.5	0.01	0.1	0.01	0
3318	F	136	4.96	0.418	84.3	27.4	16.0	360	5.2	0.6	3.1	0.31	1.6	0.05	0.3	0.03	0.1	0.01	0.1
3319	F	126	5.17	0.390	75.4	24.4	15.1	309	9.1	0.54	4.9	0.37	3.4	0.06	0.5	0.03	0.2	0.01	0.1
3320	M	147	6.01	0.465	77.4	24.5	15.3	284	7.2	0.72	5.2	0.15	1.1	0.09	0.6	0.04	0.3	0.01	0.1
3321	F	126	3.90	0.359	92.1	32.3	13.2	174	9.3	0.63	5.8	0.27	2.5	0.08	0.8	0.02	0.1	0	0
3322	F	117	3.74	0.338	90.4	31.3	12.7	287	10.9	0.7	7.6	0.23	2.5	0.06	0.6	0.01	0.1	0.01	0.1
3323	M	156	4.83	0.445	92.1	32.3	12.3	307	7.4	0.47	3.5	0.36	2.6	0.11	0.8	0.04	0.3	0.01	0.1
3324	F	121	4.82	0.373	77.4	25.1	13.8	300	7.6	0.77	5.8	0.15	1.1	0.07	0.5	0.01	0	0.01	0.1
3325	M	142	4.22	0.418	99.1	33.6	13.0	205	4.9	0.61	3	0.24	1.2	0.14	0.7	0.01	0	0.01	0
3326	M	143	5.02	0.445	88.6	28.5	13.2	237	5.5	0.6	3.3	0.25	1.4	0.11	0.6	0.03	0.2	0.01	0
3327	M	133	4.75	0.401	84.4	28.0	11.6	149	5.8	0.49	2.9	0.35	2	0.1	0.6	0.05	0.3	0.01	0.1
3328	M	147	4.66	0.423	90.8	31.5	12.9	203	5.6	0.56	3.1	0.35	1.9	0.08	0.5	0.01	0.1	0.01	0
3329	F	127	4.47	0.361	80.8	28.4	12.7	333	10.8	0.73	7.9	0.2	2.2	0.06	0.6	0	0	0.01	0.1
3330	F	121	4.88	0.386	79.1	24.8	13.2	292	7.4	0.66	4.9	0.22	1.7	0.1	0.7	0.02	0.1	0	0
3331	F	135	4.75	0.392	82.5	28.4	12.4	245	7.7	0.54	4.1	0.35	2.7	0.08	0.6	0.04	0.3	0	0
3332	F	125	4.31	0.377	87.5	29.0	13.1	282	9.3	0.75	7	0.16	1.5	0.07	0.7	0.02	0.2	0.01	0
3333	F	125	3.90	0.379	97.2	32.1	13.0	217	6.7	0.56	3.7	0.34	2.3	0.1	0.6	0	0	0	0
3334	F	168	6.15	0.531	86.3	27.3	15.0	279	8.8	0.6	5.2	0.29	2.5	0.1	0.9	0.02	0.1	0	0
3335	F	117	4.40	0.353	80.2	26.6	13.6	297	12.4	0.72	8.9	0.22	2.7	0.06	0.7	0	0	0	0
3336	F	127	4.20	0.373	88.8	30.2	12.0	226	6.7	0.52	3.5	0.38	2.5	0.07	0.5	0.02	0.2	0.01	0.1
3337	F	123	4.28	0.369	86.2	28.7	12.9	139	6.8	0.62	4.2	0.29	2	0.05	0.4	0.03	0.2	0.01	0
3338	F	135	4.40	0.386	87.7	30.7	11.8	211	6.0	0.71	4.3	0.21	1.3	0.06	0.3	0.02	0.1	0	0
3339	F	125	4.12	0.359	87.1	30.3	13.1	184	9.1	0.74	6.7	0.17	1.5	0.08	0.7	0.01	0.1	0.01	0
3340	F	141	4.37	0.412	94.3	32.3	12.9	314	6.2	0.47	2.9	0.43	2.6	0.07	0.5	0.03	0.2	0.01	0
3341	F	115	4.27	0.355	83.1	26.9	15.3	375	9.0	0.57	5.1	0.3	2.7	0.11	1	0.02	0.2	0	0
3342	F	125	4.66	0.374	80.3	26.8	12.9	433	12.0	0.59	7.1	0.32	3.8	0.08	0.9	0.01	0.1	0.01	0.1
3343	F	118	4.16	0.358	86.1	28.4	12.3	366	6.2	0.54	3.3	0.34	2.1	0.1	0.6	0.02	0.1	0.01	0
3344	M	149	4.25	0.414	97.4	35.1	11.4	78	6.5	0.45	2.9	0.44	2.9	0.09	0.6	0.02	0.1	0.01	0.1
3345	F	111	3.62	0.324	89.5	30.7	14.6	303	7.0	0.43	3	0.41	2.9	0.12	0.9	0.02	0.2	0.01	0.1
3346	F	110	4.42	0.347	78.5	24.9	14.8	333	6.1	0.58	3.6	0.31	1.9	0.09	0.5	0.01	0.1	0.01	0
3347	F	128	4.43	0.377	85.1	28.9	13.2	274	7.6	0.62	4.7	0.27	2	0.08	0.6	0.03	0.2	0.01	0.1
3348	M	149	4.93	0.434	88.0	30.2	12.3	238	5.1	0.49	2.5	0.37	1.9	0.1	0.5	0.03	0.1	0.01	0
3349	M	144	4.59	0.413	90.0	31.4	11.9	233	4.6	0.57	2.6	0.33	1.5	0.07	0.3	0.02	0.1	0.01	0.1
3350	F	127	4.26	0.364	85.4	29.8	12.3	219	6.0	0.49	2.9	0.39	2.4	0.1	0.6	0.01	0.1	0.01	0
3351	M	134	5.16	0.407	78.9	26.0	14.4	254	6.0	0.42	2.5	0.42	2.5	0.13	0.8	0.03	0.2	0.01	0
3352	F	120	4.60	0.346	75.2	26.1	15.2	186	5.3	0.65	3.5	0.22	1.2	0.09	0.5	0.03	0.2	0	0
3353	F	124	5.38	0.379	70.4	23.0	13.7	325	9.6	0.59	5.7	0.29	2.8	0.06	0.6	0.05	0.5	0.01	0
3354	F	142	4.98	0.404	81.1	28.5	11.9	227	5.3	0.46	2.4	0.44	2.3	0.09	0.5	0.02	0.1	0	0
3355	F	127	4.45	0.369	82.9	28.5	12.6	190	5.5	0.55	3	0.36	2	0.08	0.4	0.01	0	0	0
3356	M	150	5.63	0.437	77.6	26.6	13.1	182	7.1	0.59	4.2	0.32	2.3	0.07	0.5	0.01	0.1	0	0
3357	F	119	4.19	0.335	80.0	28.4	14.5	248	8.2	0.6	4.9	0.31	2.5	0.07	0.5	0.02	0.2	0.01	0
3358	F	119	4.29	0.359	83.7	27.7	12.2	217	10.4	0.65	6.7	0.29	3	0.06	0.7	0	0	0	0
3359	M	141	4.89	0.405	82.8	28.8	13.2	260	7.3	0.44	3.2	0.46	3.3	0.08	0.6	0.03	0.2	0	0
3360	F	110	3.99	0.318	79.7	27.6	12.3	220	8.4	0.55	4.7	0.3	2.5	0.13	1.1	0.01	0.1	0.01	0
3361	F	125	5.12	0.349	68.2	24.4	14.7	193	13.0	0.79	10.3	0.07	0.9	0.11	1.4	0.03	0.4	0	0
3362	M	150	4.93	0.415	84.2	30.4	12.6	247	12.5	0.68	8.5	0.23	2.8	0.09	1.2	0	0	0	0
3363	F	127	4.28	0.361	84.3	29.7	15.6	153	11.3	0.84	9.4	0.12	1.3	0.04	0.5	0	0	0	0
3364	F	108	3.79	0.321	84.7	28.5	13.7	216	8.5	0.67	5.7	0.22	1.9	0.09	0.8	0.02	0.1	0	0
3365	F	126	4.78	0.371	77.6	26.4	16.3	152	7.0	0.75	5.2	0.15	1.1	0.08	0.6	0.02	0.1	0	0
3366	F	105	3.28	0.310	94.5	32.0	14.2	158	5.9	0.57	3.4	0.32	1.9	0.09	0.5	0.01	0.1	0	0
3367	M	129	4.36	0.375	86.0	29.6	13.0	203	7.8	0.73	5.7	0.15	1.1	0.09	0.7	0.04	0.3	0	0
3368	F	111	4.01	0.336	83.8	27.7	14.7	230	8.4	0.71	5.9	0.2	1.7	0.08	0.7	0.01	0.1	0	0
3369	F	125	4.62	0.373	80.7	27.1	17.5	203	9.4	0.69	6.5	0.22	2	0.07	0.7	0.02	0.1	0	0
3370	M	161	5.19	0.456	87.9	31.0	14.5	267	11.0	0.64	7	0.27	3	0.06	0.7	0.02	0.2	0.01	0.1
3371	F	125	4.32	0.367	85.0	28.9	12.8	270	7.5	0.61	4.6	0.32	2.4	0.07	0.5	0	0	0	0
3372	F	132	4.33	0.372	85.9	30.5	12.4	224	10.1	0.77	7.7	0.12	1.2	0.1	1	0.01	0.1	0	0
3373	M	156	4.97	0.431	86.7	31.4	11.8	221	11.7	0.68	7.9	0.24	2.7	0.08	0.9	0.01	0.1	0	0
3374	M	142	4.96	0.406	81.9	28.6	13.3	191	14.8	0.85	12.6	0.09	1.3	0.06	0.8	0	0	0	0
3375	F	106	4.09	0.319	78.0	25.9	15.2	204	8.1	0.54	4.3	0.37	3	0.06	0.5	0.02	0.2	0.01	0.1
3376	M	154	5.28	0.425	80.5	29.2	12.6	199	5.1	0.63	3.2	0.26	1.3	0.08	0.4	0.02	0.1	0.01	0
3377	M	148	5.27	0.435	82.5	28.1	15.0	357	17.0	0.62	10.5	0.29	4.9	0.08	1.4	0.01	0.1	0	0.1
3378	F	131	4.47	0.371	83.0	29.3	12.1	257	5.0	0.52	2.6	0.4	2	0.04	0.2	0.04	0.2	0.01	0
3379	M	113	3.24	0.341	105.2	34.9	13.0	256	6.7	0.64	4.3	0.22	1.5	0.1	0.7	0.03	0.2	0.01	0.1
3380	M	129	4.23	0.369	87.2	30.5	13.0	581	22.8	0.9	20.5	0.05	1.2	0.04	1	0	0.1	0	0
3381	F	118	4.54	0.364	80.2	26.0	13.6	363	6.9	0.57	4	0.35	2.4	0.06	0.4	0.02	0.1	0	0
3382	M	142	4.82	0.421	87.3	29.5	13.0	206	10.5	0.77	8	0.16	1.6	0.08	0.8	0	0	0	0
3383	F	118	4.54	0.345	76.0	26.0	13.2	294	12.0	0.65	7.8	0.25	3	0.1	1.2	0	0	0	0
3384	F	121	3.88	0.349	89.9	31.2	12.2	183	12.1	0.79	9.5	0.12	1.5	0.09	1.1	0	0	0	0
3385	F	130	4.51	0.380	84.3	28.8	13.1	297	6.6	0.6	4	0.32	2.1	0.07	0.5	0	0	0.01	0.1
3386	F	125	4.14	0.349	84.3	30.2	11.4	303	16.0	0.87	13.9	0.07	1	0.06	1	0	0	0	0
3387	F	101	3.60	0.311	86.4	28.1	13.9	645	13.5	0.76	10.3	0.13	1.8	0.1	1.4	0	0	0	0
3388	M	114	3.29	0.325	98.8	34.7	14.6	32	5.5	0.54	3	0.33	1.8	0.09	0.5	0.01	0.1	0.02	0.1
3389	M	146	4.82	0.412	85.5	30.3	11.9	206	7.2	0.74	5.3	0.15	1.1	0.09	0.6	0.02	0.1	0	0
3390	F	104	3.84	0.314	81.8	27.1	13.0	336	9.5	0.4	3.8	0.46	4.4	0.05	0.5	0.08	0.8	0.01	0
3391	F	117	4.61	0.354	76.8	25.4	14.0	268	7.7	0.74	5.7	0.19	1.5	0.06	0.5	0.01	0.1	0.01	0
3392	F	110	3.73	0.330	88.5	29.5	15.9	134	7.4	0.49	3.7	0.19	1.4	0.3	2.2	0	0	0.01	0.1
3393	F	125	4.39	0.362	82.5	28.5	13.9	347	7.3	0.78	5.7	0.14	1	0.05	0.4	0.02	0.2	0	0
3394	F	114	4.09	0.342	83.6	27.9	13.5	290	5.6	0.62	3.5	0.27	1.5	0.1	0.6	0.01	0	0.01	0
3395	M	108	4.10	0.307	74.9	26.3	14.2	382	9.8	0.72	7	0.19	1.9	0.07	0.7	0.01	0.1	0.01	0
3396	M	133	4.40	0.389	88.4	30.2	13.1	315	7.3	0.49	3.5	0.41	3	0.09	0.6	0.01	0.1	0	0
3397	F	101	3.16	0.286	90.5	32.0	12.7	195	9.1	0.82	7.4	0.11	1	0.06	0.5	0.01	0.1	0	0
3398	F	118	4.86	0.350	72.0	24.3	14.1	142	14.8	0.8	11.9	0.12	1.8	0.07	1	0.01	0.1	0	0
3399	F	113	3.80	0.326	85.8	29.7	11.9	206	6.2	0.72	4.5	0.18	1.1	0.08	0.5	0.02	0.1	0	0
3400	F	113	4.20	0.341	81.2	26.9	16.0	366	5.7	0.64	3.7	0.2	1.1	0.09	0.5	0.06	0.4	0.01	0.1
3401	F	100	3.39	0.295	87.0	29.5	13.2	1008	6.8	0.56	3.8	0.3	2	0.08	0.6	0.04	0.3	0.01	0.1
3402	F	120	3.98	0.345	86.7	30.2	13.0	209	8.9	0.77	6.8	0.15	1.4	0.08	0.7	0	0	0	0
3403	F	101	3.32	0.288	86.7	30.4	12.8	231	13.1	0.65	8.5	0.23	3	0.12	1.6	0	0	0	0
3404	F	119	3.98	0.345	86.7	29.9	13.0	94	6.3	0.85	5.4	0.11	0.7	0.03	0.2	0	0	0	0
3405	F	115	4.14	0.343	82.9	27.8	13.3	214	6.6	0.64	4.2	0.28	1.8	0.07	0.5	0.01	0.1	0	0
3406	F	150	5.06	0.415	82.0	29.6	12.5	215	21.7	0.9	19.6	0.04	0.8	0.04	0.9	0.02	0.4	0	0
3407	F	138	4.67	0.395	84.6	29.6	13.2	254	6.8	0.52	3.5	0.35	2.4	0.08	0.6	0.04	0.3	0.01	0.1
3408	F	139	4.88	0.402	82.4	28.5	12.9	385	11.2	0.49	5.5	0.41	4.6	0.08	0.9	0.01	0.2	0.01	0.1
3409	M	117	4.68	0.361	77.1	25.0	14.9	283	6.4	0.54	3.4	0.36	2.3	0.06	0.4	0.03	0.2	0.01	0
3410	M	145	4.56	0.426	93.4	31.8	12.6	258	7.3	0.65	4.7	0.28	2.1	0.06	0.5	0	0	0	0
3411	F	120	4.43	0.378	85.3	27.1	15.4	244	7.9	0.61	4.9	0.28	2.2	0.06	0.5	0.04	0.3	0.01	0
3412	F	116	4.11	0.349	84.9	28.2	13.7	214	9.1	0.71	6.4	0.2	1.9	0.07	0.6	0.02	0.2	0	0
3413	F	136	4.68	0.406	86.8	29.1	13.9	156	10.0	0.73	7.3	0.24	2.4	0.03	0.3	0.01	0.1	0	0
3414	F	135	4.85	0.373	76.9	27.8	14.8	310	11.4	0.81	9.3	0.13	1.4	0.06	0.6	0	0	0	0
3415	F	147	4.86	0.413	85.0	30.2	12.7	132	3.9	0.68	2.6	0.22	0.9	0.07	0.3	0.03	0.1	0.01	0
3416	F	117	4.56	0.353	77.4	25.7	13.4	259	5.0	0.58	2.9	0.36	1.8	0.03	0.2	0.02	0.1	0	0
3417	F	109	3.54	0.311	87.9	30.8	12.3	318	11.0	0.7	7.7	0.24	2.6	0.05	0.6	0.01	0.1	0.01	0.1
3418	M	140	4.35	0.395	90.8	32.2	12.2	283	9.6	0.7	6.7	0.17	1.6	0.07	0.6	0.06	0.5	0.01	0.1
3419	M	136	5.26	0.424	80.6	25.9	13.5	255	4.0	0.43	1.7	0.44	1.7	0.11	0.4	0.02	0.1	0.01	0
3420	F	119	4.23	0.360	85.1	28.1	12.6	351	9.4	0.7	6.6	0.18	1.7	0.08	0.8	0.04	0.3	0.01	0.1
3421	F	112	3.99	0.319	79.9	28.1	12.7	236	14.4	0.73	10.5	0.2	2.9	0.04	0.6	0.02	0.3	0	0
3422	F	113	3.89	0.336	86.4	29.0	19.9	224	8.9	0.64	5.7	0.29	2.6	0.07	0.6	0	0	0	0
3423	F	129	4.76	0.377	79.2	27.1	13.7	243	8.6	0.72	6.2	0.17	1.4	0.08	0.7	0.03	0.2	0	0
3424	F	143	4.53	0.397	87.6	31.6	12.1	303	25.1	0.87	21.8	0.07	1.7	0.06	1.5	0	0.1	0	0.1
3425	F	113	3.85	0.332	86.2	29.4	12.4	195	8.5	0.75	6.4	0.12	1	0.13	1.1	0.01	0	0	0
3426	M	156	5.28	0.437	82.8	29.5	12.9	231	11.3	0.74	8.4	0.15	1.7	0.1	1.1	0.01	0.1	0	0
3427	F	133	4.71	0.395	83.9	28.2	15.0	282	29.3	0.89	26.1	0.06	1.7	0.05	1.4	0	0	0	0.1
3428	F	127	4.35	0.354	81.4	29.2	13.6	220	14.9	0.8	11.9	0.13	1.9	0.06	1	0.01	0.1	0.01	0.1
3429	M	140	5.35	0.400	74.8	26.2	13.8	280	4.6	0.53	2.4	0.36	1.7	0.07	0.3	0.03	0.1	0.01	0.1
3430	F	113	3.96	0.326	82.3	28.5	15.4	186	6.1	0.73	4.5	0.15	0.9	0.11	0.7	0	0	0	0
3431	M	147	4.89	0.441	90.2	30.1	12.2	228	4.7	0.5	2.3	0.41	1.9	0.07	0.3	0.02	0.1	0	0
3432	F	110	4.18	0.323	77.3	26.3	15.0	195	12.1	0.76	9.2	0.16	1.9	0.08	0.9	0.01	0.1	0	0
3433	F	126	4.35	0.361	83.0	29.0	13.3	287	9.2	0.7	6.4	0.17	1.6	0.08	0.7	0.05	0.5	0.01	0
3434	M	129	5.26	0.381	72.4	24.5	14.1	113	5.0	0.71	3.6	0.19	1	0.09	0.4	0	0	0.01	0
3435	M	133	4.91	0.397	80.9	27.1	13.4	262	4.0	0.43	1.7	0.43	1.7	0.12	0.5	0.02	0.1	0.01	0
3436	F	105	3.58	0.308	86.0	29.3	12.3	176	8.4	0.72	6	0.14	1.2	0.14	1.2	0.01	0	0	0
3437	F	119	3.79	0.353	93.1	31.4	12.3	303	7.9	0.48	3.8	0.35	2.8	0.13	1	0.03	0.3	0.01	0
3438	F	122	4.52	0.350	77.4	27.0	12.7	20	7.6	0.84	6.4	0.12	0.9	0.04	0.3	0	0	0	0
3439	M	143	4.82	0.416	86.3	29.7	13.2	309	4.2	0.49	2.1	0.26	1.1	0.14	0.6	0.11	0.5	0	0
3440	M	140	4.55	0.404	88.8	30.8	12.3	221	8.1	0.73	5.9	0.2	1.6	0.06	0.5	0.01	0.1	0.01	0.1
3441	F	135	4.63	0.405	87.5	29.2	15.0	351	8.4	0.63	5.3	0.27	2.3	0.07	0.6	0.02	0.2	0	0
3442	M	151	5.30	0.419	79.1	28.5	13.4	243	12.1	0.75	9.1	0.14	1.7	0.1	1.2	0	0	0	0
3443	F	117	4.38	0.354	80.8	26.7	15.9	269	5.4	0.62	3.3	0.29	1.6	0.08	0.4	0.01	0	0	0
3444	M	118	3.65	0.332	91.0	32.3	14.0	174	6.1	0.54	3.3	0.3	1.8	0.1	0.6	0.05	0.3	0.01	0.1
3445	F	125	4.40	0.366	83.2	28.4	12.9	248	8.9	0.71	6.3	0.19	1.7	0.05	0.5	0.04	0.4	0.01	0.1
3446	M	150	4.70	0.415	88.3	31.9	13.2	207	13.2	0.79	10.4	0.14	1.8	0.06	0.8	0.01	0.2	0	0.1
3447	M	143	4.81	0.405	84.2	29.7	11.9	320	10.6	0.54	5.7	0.33	3.5	0.1	1.1	0.02	0.2	0.01	0.1
3448	F	140	4.61	0.401	87.0	30.4	13.2	188	5.8	0.62	3.6	0.25	1.4	0.13	0.7	0	0	0.01	0.1
3449	F	116	3.68	0.321	87.2	31.5	12.7	252	15.2	0.88	13.4	0.07	1	0.05	0.8	0	0	0	0
3450	M	100	5.02	0.316	62.9	19.9	14.5	243	13.6	0.7	9.5	0.24	3.3	0.05	0.7	0	0	0	0
3451	F	129	4.44	0.389	87.6	29.1	13.1	259	6.9	0.63	4.4	0.25	1.7	0.08	0.6	0.03	0.2	0.01	0.1
3452	F	105	4.10	0.325	79.3	25.6	16.1	246	17.2	0.81	13.9	0.13	2.2	0.06	0.9	0	0.1	0	0
3453	F	119	4.21	0.342	81.2	28.3	13.9	153	13.0	0.71	9.2	0.22	2.8	0.07	0.9	0	0	0	0
3454	F	132	5.00	0.402	80.4	26.4	14.1	396	8.4	0.72	6.1	0.19	1.6	0.06	0.5	0.02	0.2	0.01	0
3455	F	112	4.30	0.324	75.3	26.0	13.6	302	4.9	0.37	1.8	0.5	2.4	0.1	0.5	0.02	0.1	0.02	0.1
3456	M	147	4.60	0.417	90.7	32.0	14.2	148	4.3	0.55	2.4	0.29	1.3	0.14	0.6	0.01	0	0.01	0.1
3457	F	135	4.41	0.362	82.1	30.6	12.2	217	8.4	0.8	6.7	0.11	1	0.06	0.5	0.03	0.2	0	0
3458	M	155	5.60	0.453	80.9	27.7	12.8	225	5.6	0.57	3.2	0.31	1.7	0.1	0.6	0.03	0.1	0.01	0
3459	F	109	3.79	0.328	86.5	28.8	13.9	271	7.2	0.51	3.6	0.35	2.5	0.09	0.6	0.05	0.4	0.01	0.1
3460	M	139	4.82	0.409	84.9	28.8	13.0	245	17.5	0.86	15	0.08	1.4	0.06	1.1	0	0	0	0
3461	M	174	6.41	0.545	85.0	27.1	17.8	170	7.3	0.77	5.6	0.19	1.4	0.04	0.3	0	0	0	0
3462	F	117	4.04	0.327	80.9	29.0	15.3	253	6.7	0.65	4.4	0.24	1.6	0.1	0.6	0	0	0	0
3463	F	114	4.11	0.350	85.2	27.7	13.3	200	10.7	0.66	7	0.26	2.7	0.06	0.7	0.02	0.2	0	0
3464	F	102	4.18	0.310	74.2	24.4	14.3	246	19.4	0.84	16.2	0.07	1.4	0.09	1.7	0	0.1	0	0
3465	F	121	5.33	0.381	71.5	22.7	13.7	246	14.2	0.84	12	0.12	1.7	0.04	0.5	0	0	0	0
3466	F	114	3.94	0.346	87.8	28.9	12.8	343	14.5	0.78	11.3	0.13	1.9	0.08	1.2	0.01	0.1	0	0
3467	F	116	3.68	0.332	90.2	31.5	12.4	188	10.2	0.68	6.9	0.23	2.3	0.07	0.7	0.02	0.2	0	0
3468	F	121	4.18	0.349	83.5	28.9	12.3	222	17.5	0.86	15	0.05	0.9	0.09	1.6	0	0	0	0
3469	F	128	4.26	0.371	87.1	30.0	12.0	194	8.5	0.48	4.1	0.4	3.4	0.08	0.7	0.04	0.3	0	0
3470	F	127	4.22	0.372	88.2	30.1	13.4	392	14.8	0.73	10.8	0.2	2.9	0.07	1	0.01	0.1	0	0
3471	F	120	4.16	0.349	83.9	28.8	12.6	381	11.3	0.59	6.6	0.28	3.2	0.1	1.2	0.02	0.3	0.01	0.1
3472	F	128	4.51	0.375	83.1	28.4	12.2	233	12.0	0.49	5.8	0.4	4.7	0.09	1.1	0.02	0.3	0	0
3473	F	118	3.79	0.346	91.3	31.1	12.8	279	7.0	0.61	4.3	0.28	2	0.08	0.6	0.03	0.2	0	0
3474	M	137	4.36	0.402	92.2	31.4	13.3	221	4.3	0.58	2.5	0.28	1.2	0.12	0.5	0.02	0.1	0.01	0
3475	F	112	3.71	0.340	91.6	30.2	13.5	401	14.6	0.85	12.4	0.09	1.2	0.06	0.9	0	0	0	0
3476	M	128	4.27	0.381	89.2	30.0	12.4	176	5.4	0.6	3.2	0.34	1.8	0.05	0.3	0.02	0.1	0	0
3477	F	124	4.77	0.383	80.3	26.0	25.0	255	8.3	0.61	5	0.31	2.5	0.08	0.7	0.01	0	0	0
3478	F	144	4.91	0.408	83.1	29.3	12.9	315	14.5	0.66	9.5	0.25	3.6	0.08	1.2	0.01	0.2	0	0
3479	F	119	3.69	0.332	90.0	32.2	11.4	187	5.4	0.56	3	0.37	2	0.07	0.4	0.01	0	0	0
3480	F	115	4.53	0.345	76.2	25.4	13.3	268	17.4	0.89	15.5	0.07	1.3	0.03	0.6	0	0	0	0
3481	F	133	4.19	0.384	91.6	31.7	17.7	171	5.4	0.57	3.1	0.29	1.5	0.13	0.7	0.01	0	0.01	0
3482	F	118	4.27	0.351	82.2	27.6	13.7	317	7.4	0.39	2.8	0.51	3.8	0.08	0.6	0.02	0.1	0.01	0.1
3483	F	109	3.58	0.331	92.5	30.4	12.7	261	17.7	0.89	15.7	0.07	1.2	0.05	0.8	0	0	0	0
3484	F	109	4.28	0.340	79.4	25.5	18.0	197	8.0	0.47	3.8	0.42	3.3	0.06	0.5	0.05	0.4	0	0
3485	F	137	4.78	0.413	86.4	28.7	12.6	313	7.1	0.4	2.9	0.48	3.4	0.06	0.4	0.05	0.3	0.01	0.1
3486	M	122	6.09	0.402	66.0	20.0	14.5	256	5.4	0.62	3.3	0.31	1.7	0.05	0.3	0.01	0.1	0.01	0.1
3487	F	116	4.06	0.356	87.7	28.6	13.9	305	17.8	0.81	14.4	0.13	2.3	0.06	1	0.01	0.1	0	0
3488	F	113	3.97	0.342	86.1	28.5	14.4	275	4.9	0.27	1.3	0.53	2.6	0.1	0.5	0.1	0.5	0.01	0.1
3489	M	123	6.78	0.404	59.6	18.1	17.7	330	8.5	0.51	4.4	0.32	2.7	0.08	0.7	0.08	0.7	0.01	0.1
3490	F	153	5.33	0.450	84.4	28.7	13.3	267	7.3	0.65	4.7	0.24	1.7	0.09	0.7	0.02	0.1	0.01	0.1
3491	F	126	4.30	0.379	88.1	29.3	12.7	315	6.8	0.65	4.4	0.21	1.4	0.05	0.4	0.09	0.6	0.01	0
3492	F	129	4.35	0.381	87.6	29.7	13.5	287	8.7	0.65	5.7	0.26	2.3	0.07	0.6	0.01	0.1	0.01	0.1
3493	F	109	3.99	0.343	86.0	27.3	15.6	720	20.5	0.69	14.1	0.21	4.4	0.09	1.8	0.01	0.2	0	0.1
3494	M	153	4.37	0.432	98.9	35.0	13.8	233	6.3	0.53	3.3	0.36	2.3	0.08	0.5	0.03	0.2	0	0
3495	F	124	4.25	0.362	85.2	29.2	13.3	397	14.3	0.87	12.4	0.1	1.4	0.03	0.5	0	0	0	0
3496	F	110	4.17	0.327	78.4	26.4	16.3	133	8.1	0.85	6.9	0.08	0.6	0.07	0.6	0.01	0	0	0
3497	F	109	5.08	0.315	62.0	21.5	15.6	140	7.7	0.7	5.4	0.22	1.7	0.06	0.5	0.02	0.1	0	0
3498	F	109	3.53	0.309	87.5	30.9	13.5	157	7.4	0.61	4.5	0.28	2	0.09	0.7	0.02	0.1	0	0
3499	F	147	4.54	0.417	91.9	32.4	12.9	251	7.7	0.48	3.7	0.44	3.4	0.06	0.5	0.02	0.2	0.01	0.1
3500	M	152	5.33	0.468	87.8	28.5	15.1	247	22.4	0.51	11.4	0.42	9.5	0.06	1.2	0.01	0.2	0	0.1
3501	M	140	4.79	0.426	88.9	29.2	13.6	228	8.7	0.63	5.5	0.26	2.3	0.09	0.8	0.01	0.1	0.01	0.1
3502	M	144	5.31	0.420	79.1	27.1	14.6	195	8.6	0.64	5.5	0.25	2.2	0.1	0.9	0	0	0	0
3503	F	116	4.14	0.338	81.6	28.0	12.9	273	7.2	0.6	4.3	0.26	1.9	0.12	0.8	0.02	0.2	0	0
3504	M	163	5.94	0.489	82.3	27.4	13.1	250	10.6	0.58	6.2	0.3	3.2	0.1	1	0.01	0.1	0.01	0.1
3505	F	121	3.34	0.328	98.2	36.2	12.3	246	4.3	0.44	1.9	0.45	1.9	0.1	0.4	0.01	0.1	0.01	0
3506	F	131	4.93	0.395	80.1	26.6	14.0	190	13.4	0.8	10.8	0.12	1.6	0.08	1	0	0	0	0
3507	M	149	5.25	0.431	82.1	28.4	12.8	133	12.3	0.8	9.9	0.11	1.4	0.07	0.9	0.01	0.1	0	0
3508	M	159	5.60	0.466	83.2	28.4	13.0	266	12.6	0.86	10.8	0.09	1.1	0.05	0.6	0	0	0	0
3509	F	103	3.64	0.301	82.7	28.3	12.7	287	11.7	0.7	8.2	0.2	2.3	0.09	1.1	0.01	0.2	0	0
3510	F	111	3.60	0.315	87.5	30.8	13.7	183	15.4	0.84	13	0.09	1.4	0.06	0.9	0	0	0	0
3511	F	106	4.58	0.323	70.5	23.1	13.8	254	15.7	0.76	11.9	0.16	2.5	0.08	1.2	0	0	0	0
3512	M	126	4.18	0.362	86.6	30.1	13.1	549	16.2	0.89	14.4	0.06	0.9	0.05	0.7	0	0	0.01	0.1
3513	M	122	4.76	0.375	78.8	25.6	14.8	268	6.2	0.52	3.2	0.39	2.4	0.05	0.3	0.03	0.2	0.01	0
3514	F	118	3.71	0.334	90.0	31.8	12.4	159	10.2	0.74	7.5	0.16	1.7	0.09	0.9	0.01	0.1	0	0
3515	F	112	3.88	0.327	84.3	28.9	13.2	286	11.6	0.71	8.2	0.21	2.5	0.07	0.8	0	0	0	0
3516	M	128	4.46	0.386	86.5	28.7	13.0	294	10.4	0.75	7.8	0.12	1.3	0.09	0.9	0.03	0.3	0	0
3517	M	141	5.32	0.425	79.9	26.5	14.9	198	8.5	0.72	6.1	0.18	1.5	0.1	0.8	0	0	0	0
3518	F	106	3.39	0.316	93.2	31.3	13.0	289	6.1	0.45	2.8	0.4	2.4	0.11	0.7	0.04	0.2	0.01	0
3519	F	117	4.60	0.350	76.1	25.4	13.9	290	13.0	0.82	10.7	0.12	1.5	0.05	0.7	0.01	0.1	0	0
3520	F	135	4.76	0.393	82.6	28.4	13.6	415	6.3	0.38	2.4	0.45	2.8	0.15	0.9	0.02	0.1	0.01	0.1
3521	M	131	5.57	0.399	71.6	23.5	13.6	128	5.3	0.67	3.5	0.22	1.2	0.11	0.6	0	0	0	0
3522	M	116	5.21	0.362	69.5	22.3	25.3	189	4.2	0.53	2.2	0.25	1	0.19	0.8	0.02	0.1	0.02	0.1
3523	M	140	4.32	0.385	89.1	32.4	14.3	155	3.1	0.59	1.8	0.25	0.8	0.14	0.4	0.01	0	0.01	0
3524	F	109	3.84	0.330	85.9	28.4	13.2	230	5.7	0.7	4	0.18	1	0.11	0.6	0.01	0.1	0	0
3525	F	170	5.83	0.555	95.2	29.2	20.0	236	11.2	0.75	8.4	0.14	1.6	0.1	1.1	0.01	0.1	0	0
3526	F	121	4.32	0.365	84.5	28.0	13.8	261	5.9	0.46	2.7	0.41	2.4	0.07	0.4	0.06	0.3	0.01	0
3527	M	111	4.34	0.326	75.1	25.6	14.2	425	10.4	0.7	7.3	0.2	2.1	0.08	0.9	0.02	0.2	0.01	0.1
3528	F	106	3.69	0.303	82.1	28.7	13.8	443	12.1	0.72	8.7	0.2	2.4	0.07	0.9	0	0	0	0
3529	F	108	3.68	0.333	90.5	29.3	16.5	144	25.1	0.69	17.3	0.14	3.6	0.17	4.1	0	0	0	0.1
3530	M	124	4.48	0.368	82.1	27.7	13.0	320	11.6	0.78	9	0.12	1.4	0.08	1	0.01	0.2	0	0
3531	M	126	4.09	0.368	90.0	30.8	13.2	289	5.6	0.47	2.6	0.44	2.5	0.07	0.4	0.01	0.1	0	0
3532	F	112	4.30	0.334	77.7	26.0	16.1	139	9.0	0.83	7.5	0.08	0.7	0.08	0.8	0	0	0	0
3533	F	105	3.26	0.282	86.5	32.2	16.9	189	7.8	0.78	6.1	0.14	1.1	0.08	0.6	0.01	0	0	0
3534	F	145	4.78	0.412	86.2	30.3	13.3	223	8.7	0.63	5.4	0.28	2.4	0.08	0.7	0.01	0.1	0	0
3535	F	106	3.90	0.314	80.5	27.2	13.0	208	8.7	0.67	5.8	0.22	1.9	0.05	0.4	0.06	0.5	0	0
3536	F	117	4.41	0.361	81.9	26.5	13.4	225	8.2	0.63	5.2	0.28	2.3	0.07	0.6	0.02	0.1	0	0
3537	F	116	3.76	0.328	87.2	30.9	11.7	240	9.6	0.65	6.2	0.27	2.6	0.08	0.7	0.01	0.1	0	0
3538	M	138	4.38	0.392	89.5	31.5	12.1	287	16.4	0.82	13.5	0.09	1.5	0.08	1.3	0	0	0	0
3539	F	124	4.33	0.369	85.2	28.6	12.4	117	9.5	0.91	8.6	0.04	0.3	0.05	0.5	0.01	0	0	0
3540	M	157	5.27	0.441	83.7	29.8	12.3	263	6.4	0.69	4.4	0.21	1.4	0.09	0.6	0.01	0	0	0
3541	F	133	4.25	0.388	91.3	31.3	13.7	270	6.2	0.58	3.6	0.33	2	0.08	0.5	0.02	0.1	0	0
3542	F	118	4.31	0.356	82.6	27.4	12.3	266	5.3	0.58	3.1	0.31	1.6	0.09	0.5	0.02	0.1	0.01	0
3543	F	135	4.45	0.382	85.8	30.3	13.0	156	15.7	0.82	12.9	0.14	2.2	0.04	0.6	0	0	0	0
3544	M	152	5.13	0.432	84.2	29.6	12.6	327	7.9	0.67	5.3	0.23	1.8	0.08	0.7	0.01	0.1	0	0
3545	F	126	4.41	0.360	81.6	28.6	12.5	175	14.3	0.87	12.4	0.04	0.6	0.05	0.8	0.04	0.6	0	0
3546	M	126	6.41	0.392	61.2	19.7	17.3	265	11.9	0.76	9.1	0.14	1.7	0.08	0.9	0.01	0.2	0	0
3547	M	143	4.87	0.397	81.5	29.4	12.2	230	9.5	0.83	7.8	0.09	0.8	0.09	0.8	0	0	0	0
3548	F	103	4.44	0.321	72.3	23.2	16.2	210	14.0	0.78	11	0.14	2	0.06	0.8	0.01	0.2	0	0
3549	F	138	4.36	0.385	88.3	31.7	11.5	307	8.2	0.71	5.8	0.19	1.5	0.09	0.8	0	0	0	0
3550	F	136	4.63	0.381	82.3	29.4	12.8	277	10.7	0.77	8.2	0.16	1.7	0.06	0.7	0.01	0.1	0	0
3551	M	147	5.10	0.410	80.4	28.8	13.6	305	13.5	0.8	10.8	0.1	1.4	0.1	1.3	0	0	0	0
3552	M	147	4.79	0.419	87.5	30.7	12.8	157	6.1	0.74	4.5	0.13	0.8	0.11	0.7	0.02	0.1	0	0
3553	F	106	3.69	0.320	86.7	28.7	12.8	192	7.5	0.88	6.6	0.08	0.6	0.04	0.3	0	0	0	0
3554	F	128	4.59	0.385	83.9	27.9	13.2	188	8.0	0.71	5.7	0.23	1.8	0.06	0.4	0	0	0.01	0
3555	F	131	4.13	0.376	91.0	31.7	12.1	184	12.0	0.94	11.2	0.04	0.5	0.02	0.2	0	0	0	0
3556	M	156	6.67	0.450	67.5	23.4	19.8	231	6.8	0.82	5.6	0.08	0.5	0.08	0.5	0.02	0.2	0	0
3557	F	119	4.11	0.357	86.9	29.0	14.0	262	9.3	0.69	6.4	0.24	2.2	0.05	0.5	0.02	0.1	0	0
3558	F	114	3.99	0.329	82.5	28.6	13.8	228	22.6	0.85	19.2	0.1	2.3	0.05	1	0	0	0	0.1
3559	F	122	4.85	0.362	74.6	25.2	14.3	219	7.4	0.71	5.3	0.18	1.3	0.08	0.6	0.02	0.2	0	0
3560	F	133	4.64	0.388	83.6	28.7	13.2	333	16.9	0.9	15.2	0.07	1.1	0.03	0.6	0	0	0	0
3561	F	139	4.29	0.395	92.1	32.4	12.2	234	8.1	0.72	5.8	0.17	1.4	0.09	0.8	0.02	0.1	0	0
3562	F	125	4.69	0.358	76.3	26.7	15.4	315	11.5	0.84	9.7	0.11	1.2	0.05	0.6	0	0	0	0
3563	F	116	4.91	0.364	74.1	23.6	16.1	175	12.1	0.84	10.2	0.1	1.2	0.06	0.7	0	0	0	0
3564	F	116	4.45	0.346	77.8	26.1	12.8	313	8.6	0.73	6.3	0.2	1.8	0.06	0.5	0	0	0	0
3565	F	141	4.57	0.409	89.5	30.9	13.4	210	17.8	0.91	16.1	0.05	0.8	0.05	0.9	0	0	0	0
3566	M	160	5.15	0.432	83.9	31.1	12.9	137	4.8	0.52	2.5	0.35	1.7	0.1	0.5	0.04	0.2	0	0
3567	M	154	5.39	0.433	80.3	28.6	12.9	180	6.5	0.51	3.3	0.4	2.6	0.07	0.5	0.02	0.1	0	0
3568	F	125	4.32	0.359	83.1	28.9	13.5	216	5.7	0.47	2.7	0.41	2.3	0.09	0.5	0.03	0.1	0.01	0
3569	M	136	4.59	0.400	87.1	29.6	13.8	203	5.6	0.46	2.6	0.43	2.4	0.1	0.6	0	0	0	0
3570	F	118	4.25	0.354	83.3	27.8	14.3	351	5.4	0.46	2.5	0.43	2.3	0.09	0.5	0.02	0.1	0.01	0
3571	F	128	4.39	0.381	86.8	29.2	14.4	284	12.3	0.65	8	0.27	3.4	0.06	0.7	0.02	0.2	0	0
3572	F	133	4.81	0.405	84.2	27.7	13.4	230	9.0	0.74	6.6	0.21	1.9	0.04	0.4	0.01	0.1	0	0
3573	F	131	4.11	0.382	92.9	31.9	12.5	303	7.2	0.63	4.5	0.26	1.9	0.09	0.6	0.01	0.1	0.01	0
3574	M	129	4.23	0.379	89.6	30.5	12.7	162	6.2	0.67	4.1	0.24	1.5	0.07	0.4	0.02	0.1	0	0
3575	F	106	3.47	0.306	88.2	30.5	12.8	202	9.9	0.72	7.1	0.19	1.9	0.08	0.8	0.01	0.1	0	0
3576	F	122	4.72	0.359	76.1	25.8	14.6	292	6.6	0.65	4.3	0.24	1.6	0.1	0.7	0.01	0	0	0
3577	F	137	4.75	0.396	83.4	28.8	14.0	247	10.0	0.76	7.6	0.16	1.6	0.07	0.7	0.01	0.1	0	0
3578	F	138	4.83	0.412	85.3	28.6	13.1	345	6.2	0.4	2.5	0.52	3.2	0.06	0.4	0.01	0.1	0.01	0.1
3579	F	136	4.74	0.395	83.3	28.7	13.3	347	13.1	0.7	9.1	0.24	3.1	0.06	0.8	0.01	0.1	0	0
3580	M	129	4.94	0.373	75.5	26.1	15.4	210	7.2	0.61	4.4	0.26	1.8	0.11	0.8	0.03	0.2	0.01	0
3581	M	131	4.77	0.378	79.2	27.5	12.5	236	8.0	0.78	6.2	0.17	1.4	0.04	0.3	0	0	0	0
3582	F	107	3.92	0.326	83.2	27.3	13.6	234	5.3	0.48	2.5	0.31	1.6	0.16	0.8	0.05	0.3	0	0
3583	M	161	5.41	0.438	81.0	29.8	12.2	259	11.1	0.83	9.2	0.09	1	0.08	0.9	0.01	0.1	0	0
3584	F	123	5.42	0.365	67.3	22.7	18.7	383	7.1	0.65	4.6	0.27	1.9	0.06	0.4	0.02	0.2	0	0
3585	F	111	3.70	0.315	85.1	30.0	16.1	134	12.7	0.85	10.8	0.1	1.2	0.05	0.6	0	0	0	0
3586	M	142	4.53	0.422	93.2	31.3	12.7	252	4.4	0.65	2.9	0.24	1.1	0.08	0.4	0.02	0.1	0.01	0
3587	M	128	5.00	0.378	75.6	25.6	14.9	85	4.6	0.83	3.8	0.12	0.5	0.05	0.2	0	0	0	0
3588	F	122	3.91	0.366	93.6	31.2	13.2	333	11.8	0.59	7	0.33	3.9	0.06	0.7	0.02	0.2	0	0
3589	M	131	4.65	0.374	80.4	28.2	13.9	321	8.7	0.71	6.2	0.22	1.9	0.05	0.4	0.01	0.1	0	0
3590	F	123	3.88	0.351	90.5	31.7	11.7	226	14.4	0.84	12.1	0.1	1.4	0.06	0.8	0	0	0	0
3591	F	134	4.74	0.381	80.4	28.3	12.2	175	5.6	0.62	3.5	0.29	1.6	0.08	0.4	0.01	0.1	0	0
3592	F	144	4.81	0.414	86.1	29.9	12.5	289	12.4	0.74	9.2	0.18	2.2	0.08	1	0	0	0	0
3593	M	159	5.72	0.471	82.3	27.8	12.7	209	10.4	0.67	6.9	0.24	2.5	0.08	0.8	0.01	0.1	0.01	0.1
3594	F	105	3.56	0.312	87.6	29.5	15.2	386	19.9	0.83	16.5	0.11	2.2	0.06	1.1	0	0	0	0
3595	M	130	4.92	0.384	78.0	26.4	14.6	235	3.0	0.35	1	0.5	1.5	0.14	0.4	0.01	0	0.01	0
3596	F	124	4.50	0.362	80.4	27.6	12.7	215	7.3	0.4	2.9	0.46	3.4	0.09	0.7	0.05	0.3	0	0
3597	M	197	5.58	0.541	97.0	35.3	13.9	208	8.1	0.62	5	0.24	1.9	0.13	1.1	0.01	0.1	0	0
3598	F	145	4.76	0.416	87.4	30.5	11.8	314	7.3	0.56	4.1	0.31	2.3	0.09	0.7	0.03	0.2	0	0
3599	M	152	5.07	0.428	84.4	30.0	12.4	195	10.2	0.9	9.2	0.04	0.4	0.06	0.6	0	0	0	0
3600	F	117	3.46	0.344	99.4	33.8	12.2	111	5.5	0.35	1.9	0.56	3.1	0.07	0.4	0.02	0.1	0.01	0
3601	F	110	4.69	0.345	73.6	23.5	16.0	316	8.7	0.48	4.2	0.43	3.7	0.08	0.7	0.01	0.1	0	0
3602	M	134	4.74	0.390	82.3	28.3	13.3	237	9.0	0.71	6.4	0.18	1.6	0.1	0.9	0.01	0.1	0	0
3603	F	119	4.15	0.345	83.1	28.7	15.0	158	20.9	0.92	19.2	0.05	1	0.03	0.7	0	0	0	0
3604	F	124	4.28	0.345	80.6	29.0	14.3	296	15.1	0.8	12	0.13	2	0.06	0.8	0.02	0.2	0	0
3605	F	132	4.55	0.375	82.4	29.0	12.2	270	12.9	0.8	10.3	0.13	1.7	0.05	0.7	0.02	0.2	0	0
3606	F	106	4.31	0.288	66.8	24.6	19.0	177	6.9	0.5	3.5	0.36	2.5	0.11	0.8	0.01	0.1	0.01	0
3607	F	132	4.17	0.381	91.4	31.7	12.4	276	10.8	0.57	6.1	0.34	3.7	0.07	0.7	0.02	0.2	0	0
3608	F	124	3.92	0.365	93.1	31.6	12.8	295	6.5	0.46	3	0.41	2.7	0.11	0.7	0.01	0.1	0.01	0.1
3609	F	105	3.56	0.312	87.6	29.5	15.3	370	23.3	0.88	20.6	0.07	1.6	0.05	1	0	0	0	0
3610	F	144	4.79	0.395	82.5	30.1	12.0	258	14.7	0.83	12.2	0.13	1.9	0.04	0.5	0	0	0	0
3611	F	137	4.59	0.390	85.0	29.8	12.0	252	8.2	0.53	4.4	0.38	3.1	0.08	0.6	0.02	0.1	0	0
3612	M	130	4.20	0.350	83.3	31.0	11.7	157	4.1	0.51	2.1	0.38	1.6	0.1	0.4	0.01	0	0.01	0
3613	M	134	4.14	0.383	92.5	32.4	11.6	221	5.8	0.53	3.1	0.38	2.2	0.09	0.5	0	0	0	0
3614	F	106	5.75	0.335	58.3	18.4	19.5	148	12.6	0.84	10.6	0.04	0.6	0.11	1.4	0	0	0	0
3615	F	132	4.90	0.408	83.3	26.9	13.8	200	5.7	0.56	3.2	0.31	1.8	0.09	0.5	0.04	0.2	0.01	0
3616	M	136	5.14	0.402	78.2	26.5	13.1	191	5.0	0.57	2.8	0.29	1.4	0.12	0.6	0.02	0.1	0	0
3617	M	155	4.74	0.435	91.8	32.7	11.4	213	6.2	0.53	3.3	0.38	2.3	0.07	0.4	0.02	0.1	0	0
3618	F	124	4.74	0.382	80.6	26.2	13.7	381	13.9	0.59	8.2	0.28	3.9	0.09	1.3	0.03	0.4	0.01	0.1
3619	M	130	4.60	0.381	82.8	28.3	13.1	191	13.4	0.84	11.3	0.09	1.2	0.06	0.8	0	0	0	0.1
3620	M	129	5.06	0.390	77.1	25.5	14.7	243	7.3	0.42	3	0.43	3.2	0.12	0.9	0.02	0.2	0.01	0.1
3621	F	119	4.56	0.357	78.3	26.1	14.7	216	10.6	0.66	7	0.26	2.7	0.07	0.7	0.01	0.1	0	0
3622	M	148	4.98	0.432	86.7	29.7	12.4	174	5.9	0.34	2	0.5	2.9	0.08	0.4	0.08	0.5	0	0
3623	M	132	4.63	0.372	80.3	28.5	13.0	180	10.9	0.53	5.7	0.36	3.9	0.07	0.8	0.04	0.4	0	0
3624	F	131	3.99	0.369	92.5	32.8	14.1	297	12.7	0.8	10.1	0.13	1.7	0.07	0.9	0	0	0	0
3625	F	134	4.47	0.380	85.0	30.0	12.0	227	10.7	0.62	6.6	0.25	2.7	0.11	1.2	0.01	0.1	0.01	0.1
3626	F	123	3.95	0.360	91.1	31.1	11.3	234	10.2	0.77	7.9	0.16	1.7	0.05	0.5	0.01	0.1	0	0
3627	F	107	3.76	0.302	80.3	28.5	12.7	156	5.6	0.61	3.4	0.27	1.5	0.07	0.4	0.04	0.2	0	0
3628	M	139	5.04	0.440	87.3	27.6	16.6	307	12.8	0.75	9.6	0.12	1.6	0.12	1.5	0	0.1	0.01	0.1
3629	M	143	4.72	0.412	87.3	30.3	16.1	336	7.6	0.66	5	0.24	1.8	0.1	0.7	0.01	0	0	0
3630	M	131	5.58	0.410	73.5	23.5	15.8	329	14.4	0.63	9	0.28	4	0.07	1.1	0.01	0.2	0.01	0.1
3631	F	126	4.21	0.360	85.5	29.9	15.2	151	8.3	0.8	6.6	0.12	1	0.08	0.6	0	0	0	0
3632	F	134	4.39	0.380	86.6	30.5	12.0	251	6.8	0.45	3.1	0.4	2.7	0.09	0.6	0.06	0.4	0.01	0.1
3633	F	128	3.98	0.354	88.9	32.2	12.5	161	17.0	0.81	13.7	0.14	2.4	0.05	0.8	0.01	0.1	0	0
3634	F	126	4.30	0.376	87.4	29.3	12.1	293	10.1	0.36	3.6	0.54	5.5	0.08	0.8	0.02	0.2	0	0
3635	M	163	5.38	0.445	82.7	30.3	11.8	152	10.2	0.77	7.9	0.11	1.1	0.1	1	0.01	0.1	0	0
3636	M	149	5.23	0.417	79.7	28.5	12.8	197	8.3	0.75	6.3	0.18	1.5	0.06	0.5	0	0	0	0
3637	M	114	3.29	0.329	100.0	34.7	14.9	31	7.2	0.51	3.7	0.26	1.9	0.19	1.4	0.02	0.2	0.01	0.1
3638	M	123	3.47	0.364	104.9	35.4	12.7	260	5.8	0.54	3.1	0.31	1.8	0.1	0.6	0.03	0.2	0.01	0.1
3639	F	103	4.06	0.323	79.6	25.4	19.2	492	6.1	0.57	3.5	0.29	1.8	0.11	0.7	0.02	0.1	0	0
3640	M	138	4.53	0.399	88.1	30.5	12.8	718	21.4	0.88	18.9	0.06	1.3	0.05	1.1	0	0	0.01	0.1
3641	M	114	3.98	0.345	86.7	28.6	13.3	201	9.4	0.81	7.6	0.14	1.3	0.05	0.5	0	0	0	0
3642	F	112	4.48	0.342	76.3	25.0	13.7	286	9.8	0.72	7.1	0.19	1.8	0.08	0.7	0.01	0.1	0	0
3643	M	123	4.50	0.379	84.2	27.3	12.9	278	10.5	0.79	8.3	0.1	1.1	0.08	0.9	0.02	0.2	0	0
3644	M	109	3.90	0.296	75.9	27.9	17.7	96	3.8	0.46	1.8	0.42	1.6	0.08	0.3	0.03	0.1	0.01	0
3645	M	119	4.69	0.362	77.2	25.4	15.2	95	4.1	0.62	2.5	0.28	1.1	0.1	0.4	0	0	0.01	0
3646	M	123	4.76	0.364	76.5	25.8	14.6	314	4.9	0.52	2.5	0.33	1.6	0.11	0.5	0.03	0.1	0.01	0.1
3647	M	157	6.80	0.490	72.1	23.1	19.6	206	8.1	0.79	6.4	0.1	0.8	0.08	0.6	0.03	0.3	0.01	0.1
3648	M	121	5.30	0.377	71.1	22.8	24.8	202	3.9	0.44	1.7	0.31	1.2	0.21	0.8	0.03	0.1	0.02	0.1
3649	F	123	4.17	0.411	98.6	29.5	13.2	293	8.5	0.67	5.7	0.21	1.8	0.07	0.6	0.05	0.4	0	0
3650	M	118	4.43	0.343	77.4	26.6	14.2	444	8.9	0.7	6.2	0.21	1.9	0.07	0.6	0.01	0.1	0.01	0.1
3651	F	106	3.51	0.326	92.9	30.2	16.5	139	35.8 Clinical staff alerted.	0.8	28.7	0.09	3.3	0.1	3.7	0	0	0	0.1
3652	M	141	5.09	0.420	82.5	27.7	14.7	146	7.4	0.7	5.2	0.21	1.5	0.08	0.6	0	0	0	0
3653	M	119	3.66	0.348	95.1	32.5	11.3	338	7.0	0.6	4.2	0.21	1.5	0.17	1.2	0.02	0.1	0.01	0
3654	M	113	4.36	0.338	77.5	25.9	16.9	172	4.8	0.61	2.9	0.3	1.4	0.07	0.3	0.02	0.1	0.01	0
3655	M	122	4.75	0.392	82.5	25.7	14.2	379	5.1	0.54	2.8	0.35	1.8	0.07	0.4	0.04	0.2	0	0
3656	F	116	4.45	0.357	80.2	26.1	24.8	222	12.5	0.76	9.6	0.16	2	0.07	0.9	0	0.1	0	0
3657	F	114	3.93	0.336	85.5	29.0	11.9	203	6.0	0.74	4.4	0.16	1	0.09	0.5	0.01	0.1	0	0
3658	F	118	4.26	0.351	82.4	27.7	13.3	220	6.6	0.63	4.2	0.29	1.9	0.06	0.4	0.02	0.1	0	0
3659	F	105	2.63	0.297	112.9	39.9	13.8	32 No visible clot in the sample	2.8	0.72	2	0.16	0.4	0.09	0.2	0.03	0.1	0.01	0
3660	M	140	4.49	0.388	86.4	31.2	11.5	158	9.0	0.68	6.1	0.23	2	0.07	0.7	0.02	0.2	0	0
3661	M	137	4.54	0.418	92.1	30.2	12.8	448	6.7	0.63	4.2	0.22	1.4	0.11	0.7	0.04	0.3	0.01	0
3662	M	123	4.95	0.386	78.0	24.8	16.1	238	4.5	0.73	3.3	0.11	0.5	0.15	0.7	0	0	0	0
3663	M	137	3.99	0.381	95.5	34.3	12.0	106	6.7	0.64	4.3	0.2	1.4	0.13	0.9	0.03	0.2	0	0
3664	F	143	4.68	0.420	89.7	30.6	12.6	171	12.7	0.71	9.1	0.19	2.4	0.09	1.1	0.01	0.1	0	0
3665	F	106	3.49	0.315	90.3	30.4	12.2	201	2.3	0.39	0.9	0.47	1.1	0.12	0.3	0.01	0	0	0
3666	F	110	4.53	0.357	78.8	24.3	16.5	477	6.2	0.57	3.5	0.31	1.9	0.09	0.5	0.03	0.2	0.01	0
3667	F	104	4.00	0.337	84.3	26.0	15.0	201	6.5	0.49	3.2	0.4	2.6	0.08	0.5	0.02	0.1	0.01	0
3668	F	129	4.65	0.382	82.2	27.7	12.4	380	10.2	0.75	7.7	0.17	1.7	0.06	0.6	0.02	0.2	0.01	0.1
3669	F	112	4.59	0.353	76.9	24.4	13.8	270	8.5	0.42	3.5	0.41	3.5	0.06	0.5	0.1	0.9	0.01	0.1
3670	F	120	4.06	0.354	87.2	29.6	14.2	218	6.8	0.41	2.8	0.47	3.2	0.08	0.6	0.02	0.1	0.01	0.1
3671	F	128	5.70	0.424	74.4	22.5	20.8	190	4.1	0.66	2.7	0.21	0.8	0.08	0.3	0.05	0.2	0.01	0
3672	F	102	3.79	0.313	82.6	26.9	15.3	130	25.3	0.91	22.9	0.05	1.2	0.05	1.2	0	0	0	0
3673	F	137	5.00	0.419	83.8	27.4	13.6	297	8.5	0.63	5.4	0.29	2.4	0.06	0.5	0.01	0.1	0.01	0.1
3674	M	146	5.33	0.440	82.6	27.4	13.4	399	9.7	0.54	5.2	0.38	3.7	0.07	0.6	0.01	0.1	0.01	0
3675	F	146	5.20	0.425	81.7	28.1	12.9	307	11.6	0.67	7.8	0.09	1	0.05	0.6	0.19	2.2	0	0
3676	F	107	4.62	0.341	73.8	23.2	15.4	368	6.9	0.35	2.4	0.55	3.8	0.07	0.5	0.03	0.2	0.01	0
3677	F	126	4.76	0.386	81.1	26.5	15.8	360	10.3	0.59	6.1	0.31	3.2	0.08	0.9	0.01	0.1	0	0
3678	M	136	4.52	0.392	86.7	30.1	13.6	367	6.4	0.6	3.8	0.29	1.9	0.06	0.4	0.05	0.3	0.01	0
3679	F	106	4.14	0.317	76.6	25.6	14.1	245	6.1	0.65	3.9	0.22	1.3	0.08	0.5	0.05	0.3	0	0
3680	M	142	5.12	0.434	84.8	27.7	13.4	332	5.6	0.55	3.1	0.31	1.8	0.09	0.5	0.05	0.3	0	0
3681	F	131	4.70	0.391	83.2	27.9	12.9	225	5.9	0.51	3	0.41	2.4	0.07	0.4	0.01	0	0.01	0
3682	F	100	3.64	0.290	79.7	27.5	15.2	250	9.3	0.78	7.2	0.14	1.3	0.08	0.7	0	0	0	0
3683	F	129	4.71	0.397	84.3	27.4	13.0	252	8.5	0.63	5.4	0.25	2.1	0.07	0.6	0.04	0.3	0.01	0.1
3684	M	135	4.59	0.410	89.3	29.4	13.0	233	6.7	0.61	4.1	0.28	1.9	0.09	0.6	0.01	0.1	0.01	0.1
3685	F	126	4.25	0.373	87.8	29.6	13.1	293	2.5	0.39	1	0.47	1.2	0.11	0.3	0.03	0.1	0	0
3686	F	116	3.65	0.336	92.1	31.8	13.0	204	3.0	0.26	0.8	0.5	1.5	0.23	0.7	0.01	0	0.01	0
3687	M	156	5.37	0.453	84.4	29.1	12.9	267	6.2	0.51	3.1	0.38	2.4	0.07	0.4	0.03	0.2	0.01	0
3688	F	102	4.53	0.324	71.5	22.5	17.2	313	6.3	0.64	4	0.27	1.7	0.09	0.6	0.01	0	0.01	0
3689	F	119	4.45	0.348	78.2	26.7	12.7	52	5.7	0.79	4.5	0.17	1	0.03	0.2	0.01	0	0	0
3690	M	156	4.80	0.452	94.2	32.5	12.7	236	6.8	0.57	3.9	0.22	1.5	0.11	0.7	0.1	0.7	0	0
3691	F	134	4.39	0.409	93.2	30.5	13.1	179	6.3	0.68	4.3	0.17	1.1	0.08	0.5	0.05	0.3	0.01	0.1
3692	F	101	3.10	0.288	92.9	32.6	12.8	194	7.7	0.58	4.4	0.29	2.2	0.09	0.7	0.05	0.4	0	0
3693	M	124	4.48	0.371	82.8	27.7	13.0	381	10.5	0.73	7.6	0.16	1.7	0.09	1	0.02	0.2	0.01	0.1
3694	F	116	4.82	0.355	73.7	24.1	13.4	294	8.3	0.69	5.7	0.23	1.9	0.06	0.5	0.02	0.1	0	0
3695	F	113	4.35	0.347	79.8	26.0	14.0	101	3.9	0.43	1.7	0.37	1.4	0.07	0.3	0.12	0.5	0.01	0
3696	M	112	4.32	0.363	84.0	25.9	14.4	274	4.5	0.53	2.4	0.34	1.5	0.09	0.4	0.03	0.1	0.02	0.1
3697	M	113	4.32	0.363	84.0	26.2	14.2	281	4.5	0.54	2.4	0.33	1.5	0.09	0.4	0.03	0.1	0.01	0
3698	F	132	5.20	0.411	79.0	25.4	15.6	233	3.1	0.49	1.5	0.36	1.1	0.09	0.3	0.05	0.2	0.01	0
3699	F	133	3.99	0.385	96.5	33.3	12.7	313	8.2	0.62	5.1	0.29	2.4	0.07	0.5	0.02	0.2	0	0
3700	M	147	4.85	0.408	84.1	30.3	12.4	323	7.7	0.55	4.2	0.33	2.5	0.07	0.5	0.05	0.4	0.01	0.1
3701	M	159	5.23	0.472	90.2	30.4	13.0	194	8.3	0.56	4.7	0.32	2.6	0.09	0.7	0.03	0.2	0	0
3702	F	116	4.33	0.367	84.8	26.8	13.5	244	7.7	0.58	4.5	0.29	2.2	0.1	0.8	0.02	0.2	0.01	0
3703	F	134	4.18	0.404	96.7	32.1	14.8	486	14.6	0.65	9.4	0.28	4.1	0.05	0.7	0.02	0.3	0.01	0.1
3704	F	138	4.11	0.384	93.4	33.6	11.1	228	5.2	0.39	2	0.45	2.4	0.12	0.6	0.04	0.2	0.01	0
3705	F	116	3.88	0.357	92.0	29.9	12.9	280	13.0	0.77	9.9	0.17	2.2	0.06	0.8	0.01	0.1	0	0
3706	F	134	4.60	0.410	89.1	29.1	12.6	237	9.4	0.67	6.3	0.22	2.1	0.06	0.6	0.04	0.4	0.01	0.1
3707	M	139	4.90	0.409	83.5	28.4	12.8	151	7.2	0.65	4.7	0.25	1.8	0.08	0.5	0.02	0.1	0.01	0.1
3708	F	122	4.24	0.369	87.0	28.8	13.3	372	8.6	0.51	4.4	0.26	2.2	0.06	0.5	0.18	1.5	0	0
3709	M	137	4.83	0.435	90.1	28.4	13.2	196	9.0	0.54	4.9	0.35	3.2	0.06	0.6	0.03	0.3	0.01	0.1
3710	F	124	4.22	0.376	89.1	29.4	13.0	339	7.3	0.72	5.2	0.2	1.4	0.07	0.5	0.01	0.1	0	0
3711	F	131	4.33	0.384	88.7	30.3	12.6	239	6.9	0.5	3.4	0.39	2.7	0.08	0.6	0.02	0.1	0.01	0.1
3712	M	120	4.47	0.386	86.4	26.8	13.0	230	5.6	0.57	3.2	0.33	1.8	0.09	0.5	0.01	0	0.01	0.1
3713	F	123	4.14	0.355	85.7	29.7	11.9	156	12.0	0.71	8.5	0.21	2.6	0.08	0.9	0	0	0	0
3714	F	129	4.18	0.370	88.5	30.9	12.0	301	7.8	0.84	6.6	0.11	0.9	0.05	0.4	0	0	0	0
3715	F	136	4.91	0.420	85.5	27.7	13.3	284	7.2	0.6	4.3	0.3	2.2	0.06	0.4	0.03	0.2	0.01	0
3716	F	123	4.65	0.384	82.6	26.5	14.4	280	8.0	0.65	5.2	0.26	2.1	0.06	0.5	0.03	0.2	0.01	0
3717	F	125	4.52	0.380	84.1	27.7	14.1	204	5.4	0.67	3.6	0.24	1.3	0.07	0.4	0.02	0.1	0	0
3718	M	130	4.81	0.378	78.6	27.0	11.9	340	9.7	0.75	7.3	0.15	1.4	0.08	0.8	0.02	0.2	0	0
3719	F	131	4.45	0.378	84.9	29.4	12.1	210	7.2	0.75	5.4	0.19	1.4	0.06	0.4	0	0	0	0
3720	M	136	4.62	0.397	85.9	29.4	13.7	304	7.3	0.57	4.2	0.28	2.1	0.08	0.6	0.06	0.4	0.01	0.1
3721	F	137	4.48	0.384	85.7	30.6	11.9	267	13.2	0.76	10	0.15	2	0.07	1	0.01	0.1	0.01	0.1
3722	F	100	2.92	0.295	101.0	34.2	12.7	684	10.1	0.68	6.9	0.21	2.1	0.09	0.9	0.01	0.1	0	0
3723	F	143	4.66	0.419	89.9	30.7	12.1	232	7.4	0.61	4.5	0.27	2	0.11	0.8	0.01	0	0.01	0
3724	F	137	4.71	0.408	86.6	29.1	12.8	290	7.2	0.55	4	0.33	2.4	0.11	0.8	0	0	0.01	0.1
3725	F	129	4.40	0.378	85.9	29.3	13.2	162	15.8	0.91	14.4	0.05	0.8	0.03	0.4	0.01	0.2	0	0
3726	F	138	4.85	0.405	83.5	28.5	12.7	209	8.0	0.64	5.1	0.26	2.1	0.08	0.6	0.02	0.2	0	0
3727	F	104	3.54	0.327	92.4	29.4	23.5	365	6.7	0.82	5.5	0.08	0.5	0.08	0.5	0.01	0.1	0.02	0.1
3728	F	106	3.38	0.319	94.4	31.4	15.9	417	8.3	0.77	6.4	0.12	1	0.09	0.7	0.02	0.1	0.01	0
3729	F	124	4.64	0.375	80.8	26.7	13.5	276	7.9	0.82	6.5	0.13	1.1	0.04	0.3	0	0	0	0
3730	F	129	4.46	0.379	85.0	28.9	12.8	242	5.2	0.58	3	0.34	1.8	0.07	0.4	0.01	0	0	0
3731	F	121	4.06	0.368	90.6	29.8	13.2	306	6.9	0.68	4.7	0.25	1.7	0.05	0.4	0.02	0.1	0	0
3732	F	119	3.92	0.351	89.5	30.4	13.7	218	6.3	0.66	4.1	0.22	1.4	0.1	0.6	0.02	0.1	0.01	0
3733	M	121 On IV infusion.	4.20	0.338	80.5	28.8	11.8	208	6.6	0.81	5.3	0.11	0.7	0.08	0.5	0	0	0	0
3734	F	116	3.68	0.322	87.5	31.5	11.7	119	6.5	0.62	4	0.3	2	0.07	0.4	0.01	0	0	0
3735	M	151	5.46	0.448	82.1	27.7	12.2	260	5.4	0.63	3.4	0.28	1.5	0.07	0.4	0.01	0	0.01	0.1
3736	F	131	4.79	0.389	81.2	27.3	14.6	349	11.8	0.55	6.5	0.35	4.2	0.08	0.9	0.02	0.2	0	0
3737	M	144	4.63	0.418	90.3	31.1	11.7	324	11.2	0.74	8.2	0.13	1.4	0.09	1	0.04	0.5	0	0
3738	F	107	3.60	0.304	84.4	29.7	13.8	472	10.8	0.68	7.3	0.24	2.6	0.07	0.8	0	0	0	0
3739	M	129	5.33	0.390	73.2	24.2	13.5	143	4.7	0.61	2.8	0.26	1.2	0.13	0.6	0	0	0	0
3740	M	126	3.64	0.349	95.9	34.6	13.5	36	3.3	0.41	1.4	0.46	1.5	0.1	0.3	0.02	0.1	0.01	0
3741	F	138	4.83	0.410	84.9	28.6	12.1	279	13.3	0.76	10.1	0.12	1.5	0.12	1.6	0.01	0.1	0.01	0.1
3742	M	144	5.37	0.427	79.5	26.8	12.3	291	4.9	0.51	2.5	0.35	1.7	0.12	0.6	0.01	0.1	0.01	0
3743	M	101	3.74	0.305	81.6	27.0	14.1	17	0.7	0.42	0.3	0.5	0.4	0.08	0.1	0	0	0	0
3744	F	107	4.42	0.333	75.3	24.2	13.9	425	3.7	0.5	1.9	0.38	1.4	0.09	0.3	0.02	0.1	0.01	0
3745	F	132	4.36	0.394	90.4	30.3	13.7	345	9.7	0.57	5.6	0.31	3	0.09	0.9	0.02	0.1	0.01	0.1
3746	M	135	4.42	0.389	88.0	30.5	15.5	284	4.9	0.11	0.5	0.79	3.9	0.08	0.4	0.02	0.1	0.01	0
3747	F	136	4.76	0.405	85.1	28.6	12.4	282	7.1	0.85	6	0.12	0.8	0.03	0.2	0	0	0	0
3748	F	127	4.78	0.373	78.0	26.6	13.6	315	9.6	0.56	5.4	0.35	3.3	0.08	0.7	0.02	0.2	0	0
3749	M	151	5.50	0.451	82.0	27.5	12.5	239	4.8	0.47	2.2	0.38	1.8	0.11	0.5	0.03	0.2	0.01	0
3750	M	130	4.10	0.375	91.5	31.7	16.4	381	12.4	0.63	7.8	0.24	2.9	0.11	1.3	0.02	0.2	0.01	0.1
3751	F	120	4.23	0.340	80.4	28.4	15.6	159	7.5	0.55	4.1	0.35	2.6	0.08	0.6	0.02	0.1	0	0
3752	F	129	4.26	0.371	87.1	30.3	11.8	160	10.2	0.6	6.1	0.28	2.8	0.09	0.9	0.03	0.3	0	0
3753	F	118	4.64	0.361	77.8	25.4	14.6	324	9.6	0.75	7.2	0.21	2	0.03	0.3	0	0	0	0
3754	F	118	4.57	0.355	77.7	25.8	14.6	320	10.4	0.74	7.7	0.22	2.3	0.04	0.4	0.01	0.1	0	0
3755	M	134	6.11	0.430	70.4	21.9	15.9	206	8.4	0.61	5.1	0.33	2.8	0.05	0.4	0.01	0.1	0	0
3756	F	118	4.33	0.358	82.7	27.3	14.5	207	7.5	0.31	2.3	0.59	4.4	0.08	0.6	0.02	0.1	0	0
3757	F	119	4.42	0.358	81.0	26.9	Auto analysis show dimorphic red cell population	160	10.8	0.77	8.3	0.13	1.4	0.09	1	0.01	0.1	0.01	0.1
3758	F	129	4.68	0.392	83.8	27.6	14.1	157	7.6	0.69	5.2	0.2	1.5	0.1	0.8	0.01	0.1	0	0
3759	F	119	5.20	0.359	69.0	22.9	21.6	347	6.7	0.59	4	0.31	2.1	0.08	0.5	0.02	0.1	0	0
3760	F	143	4.61	0.420	91.1	31.0	12.6	197	5.6	0.49	2.8	0.39	2.2	0.1	0.5	0.02	0.1	0.01	0
3761	F	113	3.86	0.331	85.8	29.3	12.4	266	9.8	0.69	6.8	0.23	2.2	0.05	0.5	0.03	0.2	0.01	0
3762	F	148	4.94	0.413	83.6	30.0	11.8	257	6.6	0.61	4	0.32	2.1	0.05	0.3	0.01	0.1	0.01	0
3763	F	126	4.42	0.360	81.4	28.5	13.3	212	5.9	0.62	3.6	0.27	1.6	0.08	0.5	0.03	0.2	0.01	0
3764	F	124	4.14	0.370	89.4	30.0	12.6	156	23.5	0.9	21.1	0.04	0.9	0.06	1.4	0	0	0	0
3765	M	137	5.37	0.395	73.6	25.5	13.3	230	6.9	0.57	4	0.31	2.1	0.09	0.6	0.02	0.2	0.01	0
3766	F	131	4.16	0.376	90.4	31.5	11.9	238	11.8	0.78	9.2	0.14	1.7	0.06	0.7	0.02	0.3	0	0
3767	F	126	4.13	0.348	84.3	30.5	13.6	194	13.6	0.82	11.2	0.13	1.7	0.05	0.6	0	0	0	0
3768	M	106	3.70	0.318	85.9	28.6	15.7	234	8.0	0.82	6.5	0.07	0.5	0.11	0.9	0	0	0	0
3769	M	110	3.55	0.333	93.8	31.0	12.7	179	3.9	0.4	1.5	0.46	1.8	0.12	0.5	0.02	0.1	0	0
3770	F	131	3.98	0.383	96.2	32.9	12.2	300	11.2	0.64	7.2	0.28	3.1	0.06	0.6	0.02	0.2	0	0
3771	F	129	4.00	0.368	92.0	32.3	11.7	255	10.8	0.79	8.5	0.15	1.7	0.04	0.5	0.01	0.1	0	0
3772	M	101	3.25	0.291	89.5	31.1	16.0	179	13.8	0.56	7.8	0.35	4.8	0.08	1.1	0.01	0.1	0	0.1
3773	M	148	4.87	0.429	88.1	30.4	12.3	208	3.0	0.38	1.1	0.46	1.4	0.15	0.4	0.01	0	0	0
3774	F	134	4.35	0.387	89.0	30.8	11.9	225	6.9	0.66	4.6	0.27	1.9	0.06	0.4	0	0	0	0
3775	F	137	4.62	0.391	84.6	29.7	13.3	239	11.4	0.73	8.3	0.2	2.2	0.05	0.6	0.02	0.3	0	0
3776	F	109	3.33	0.310	93.1	32.7	12.7	229	5.6	0.57	3.2	0.29	1.6	0.11	0.6	0.02	0.1	0.01	0.1
3777	F	123	4.30	0.357	83.0	28.6	13.5	214	13.4	0.71	9.5	0.2	2.7	0.08	1	0.01	0.1	0	0
3778	F	116	4.28	0.357	83.4	27.1	13.6	278	7.8	0.59	4.6	0.31	2.4	0.07	0.6	0.02	0.1	0.01	0
3779	F	134	4.15	0.381	91.8	32.3	13.1	388	13.4	0.77	10.3	0.16	2.2	0.06	0.8	0.01	0.1	0	0
3780	M	159	5.53	0.461	83.4	28.8	11.8	267	6.7	0.6	4	0.26	1.8	0.07	0.5	0.04	0.3	0.02	0.1
3781	F	123	4.16	0.364	87.5	29.6	15.4	42	5.8	0.22	1.3	0.53	3.1	0.25	1.4	0	0	0	0
3782	M	134	4.73	0.388	82.0	28.3	12.8	257	18.1	0.83	15	0.09	1.7	0.08	1.4	0	0	0	0
3783	F	129	4.89	0.400	81.8	26.4	16.0	322	8.0	0.79	6.3	0.15	1.2	0.05	0.4	0.01	0.1	0	0
3784	F	135	4.47	0.390	87.2	30.2	12.8	309	6.2	0.51	3.2	0.37	2.3	0.09	0.6	0.01	0.1	0.01	0.1
3785	F	128	4.73	0.373	78.9	27.1	12.7	182	17.6	0.88	15.5	0.06	1.1	0.06	1	0	0	0	0
3786	F	116	4.05	0.348	85.9	28.6	13.5	284	10.9	0.59	6.5	0.3	3.2	0.07	0.7	0.04	0.4	0	0
3787	M	163	4.74	0.453	95.6	34.4	12.5	121	13.0	0.93	12.1	0.04	0.6	0.03	0.3	0	0	0	0
3788	F	107	5.21	0.355	68.1	20.5	26.0	385	12.4	0.69	8.6	0.24	3	0.05	0.6	0.01	0.1	0	0
3789	M	126	4.23	0.369	87.2	29.8	12.7	250	6.4	0.65	4.1	0.26	1.6	0.08	0.5	0.01	0.1	0	0
3790	M	141	4.55	0.387	85.1	31.0	11.9	167	2.3	0.46	1	0.43	1	0.11	0.2	0.01	0	0	0
3791	F	111	3.68	0.314	85.3	30.2	14.6	161	8.2	0.34	2.8	0.53	4.3	0.11	0.9	0.02	0.1	0.01	0.1
3792	M	142	5.11	0.428	83.8	27.8	13.8	363	9.6	0.57	5.5	0.29	2.8	0.09	0.8	0.04	0.4	0.01	0
3793	M	128	4.25	0.369	86.8	30.1	12.9	108	9.7	0.82	7.9	0.09	0.9	0.08	0.8	0.01	0.1	0	0
3794	M	117	3.95	0.321	81.3	29.6	11.9	150	6.2	0.8	4.9	0.12	0.7	0.08	0.5	0	0	0	0
3795	F	112	4.46	0.352	78.9	25.1	14.8	450	12.1	0.78	9.4	0.14	1.7	0.07	0.8	0.01	0.1	0	0
3796	F	144	4.47	0.413	92.4	32.2	13.0	301	7.9	0.53	4.2	0.39	3.1	0.06	0.5	0.02	0.2	0	0
3797	F	103	5.44	0.342	62.9	18.9	15.5	180	9.3	0.65	6.1	0.28	2.6	0.06	0.5	0.01	0.1	0	0
3798	F	109	3.73	0.313	83.9	29.2	14.7	120	7.4	0.68	5	0.19	1.4	0.11	0.8	0.02	0.1	0	0
3799	F	129	4.40	0.384	87.3	29.3	11.9	275	5.6	0.53	3	0.31	1.7	0.14	0.8	0.01	0.1	0.01	0.1
3800	M	154	5.19	0.426	82.1	29.7	12.2	205	8.2	0.8	6.6	0.11	0.9	0.08	0.7	0	0	0	0
3801	F	123	4.29	0.363	84.6	28.7	13.2	323	5.1	0.64	3.3	0.27	1.4	0.07	0.4	0.01	0.1	0.01	0
3802	M	164	5.22	0.474	90.8	31.4	12.6	281	7.0	0.56	3.9	0.33	2.3	0.08	0.5	0.02	0.1	0.01	0.1
3803	F	119	3.61	0.332	92.0	33.0	12.8	174	10.8	0.65	7	0.24	2.6	0.1	1.1	0	0	0	0
3804	F	136	4.47	0.386	86.4	30.4	12.5	229	9.3	0.56	5.2	0.25	2.3	0.08	0.8	0.1	0.9	0.01	0.1
3805	F	144	4.53	0.408	90.1	31.8	14.5	68	4.8	0.47	2.2	0.42	2	0.1	0.5	0.01	0.1	0.01	0
3806	F	111	3.52	0.315	89.5	31.5	12.8	188	10.5	0.78	8.2	0.16	1.7	0.05	0.5	0	0	0	0
3807	F	105	3.51	0.303	86.3	29.9	15.1	118	9.3	0.89	8.3	0.04	0.4	0.07	0.7	0	0	0	0
3808	F	123	3.77	0.354	93.9	32.6	12.3	257	11.0	0.83	9.1	0.12	1.3	0.05	0.6	0	0	0	0
3809	M	171	5.71	0.481	84.2	29.9	12.6	212	11.6	0.74	8.6	0.18	2.1	0.07	0.8	0.01	0.1	0	0
3810	M	148	4.72	0.426	90.3	31.4	13.5	176	7.1	0.69	4.9	0.2	1.4	0.09	0.7	0.02	0.1	0	0
3811	F	123	4.60	0.368	80.0	26.7	15.5	319	9.3	0.7	6.5	0.24	2.2	0.05	0.5	0.01	0.1	0	0
3812	F	112	3.58	0.335	93.6	31.3	16.2	394	9.9	0.67	6.7	0.24	2.4	0.07	0.7	0.01	0.1	0.01	0
3813	F	101	3.74	0.290	77.5	27.0	13.3	202	6.7	0.64	4.3	0.29	1.9	0.07	0.5	0.01	0	0	0
3814	F	127	4.01	0.347	86.5	31.7	12.0	201	5.9	0.62	3.7	0.28	1.6	0.08	0.4	0.02	0.1	0.01	0
3815	F	127	4.24	0.364	85.8	30.0	12.3	197	17.3	0.92	15.9	0.04	0.7	0.04	0.7	0	0	0	0
3816	F	122	4.94	0.383	77.5	24.7	21.7	288	6.7	0.65	4.3	0.28	1.9	0.05	0.3	0.02	0.1	0	0
3817	F	114	3.79	0.339	89.4	30.1	14.0	231	8.0	0.62	5	0.28	2.2	0.09	0.7	0	0	0	0
3818	M	142	4.53	0.399	88.1	31.3	12.3	173	7.9	0.6	4.7	0.26	2.1	0.11	0.8	0.03	0.2	0	0
3819	F	140	4.67	0.392	83.9	30.0	12.4	208	6.2	0.49	3	0.39	2.4	0.1	0.6	0.02	0.1	0.01	0
3820	F	134	5.19	0.384	74.0	25.8	14.4	289	15.3	0.85	12.9	0.1	1.6	0.05	0.8	0	0	0	0
3821	M	136	4.65	0.385	82.8	29.2	12.4	226	7.5	0.68	5.1	0.24	1.8	0.07	0.5	0.01	0.1	0.01	0.1
3822	F	116	3.89	0.334	85.9	29.8	12.3	169	18.5	0.9	16.6	0.05	0.9	0.05	0.9	0	0	0	0
3823	M	136	5.06	0.405	80.0	26.9	12.5	297	10.2	0.7	7.1	0.19	1.9	0.09	0.9	0.02	0.2	0	0
3824	M	145	5.06	0.413	81.6	28.7	12.3	288	12.1	0.68	8.2	0.23	2.8	0.07	0.9	0.02	0.2	0	0
3825	M	131	4.70	0.358	76.2	27.9	15.1		5.9	0.62	3.7	0.23	1.4	0.14	0.8	0	0	0	0
3826	F	107	3.38	0.314	92.9	31.7	14.2	278	15.3	0.85	13.1	0.09	1.3	0.06	0.9	0	0	0	0
3827	M	140	4.55	0.395	86.8	30.8	12.6	202	9.3	0.62	5.8	0.26	2.4	0.07	0.7	0.04	0.4	0	0
3828	F	112	3.97	0.326	82.1	28.2	12.8	237	9.4	0.51	4.8	0.4	3.7	0.08	0.8	0.01	0.1	0	0
3829	F	122	4.10	0.337	82.2	29.8	11.9	245	22.5	0.87	19.6	0.07	1.6	0.06	1.3	0	0	0	0
3830	M	142	4.55	0.404	88.8	31.2	12.2	189	7.8	0.65	5.1	0.24	1.9	0.08	0.7	0.02	0.1	0	0
3831	M	165	5.27	0.445	84.4	31.3	12.1	175	6.9	0.6	4.1	0.32	2.2	0.06	0.4	0.02	0.1	0.01	0.1
3832	F	149	4.53	0.420	92.7	32.9	12.6	299	5.2	0.66	3.4	0.25	1.3	0.03	0.2	0.05	0.3	0	0
3833	F	110	3.65	0.297	81.4	30.1	11.7	221	20.8	0.86	18	0.07	1.4	0.07	1.4	0	0	0	0
3834	F	120	3.88	0.335	86.3	30.9	12.9	184	15.0	0.77	11.6	0.15	2.2	0.07	1	0.01	0.1	0	0
3835	F	103	3.44	0.295	85.8	29.9	15.0	131	9.9	0.89	8.8	0.06	0.6	0.05	0.5	0	0	0	0
3836	F	124	4.23	0.354	83.7	29.3	12.2	182	6.5	0.39	2.6	0.53	3.4	0.06	0.4	0.01	0.1	0.01	0
3837	F	131	4.08	0.365	89.5	32.1	11.3	320	11.8	0.76	8.9	0.17	2	0.07	0.8	0.01	0.1	0	0
3838	F	115	4.26	0.341	80.0	27.0	17.2	212	7.3	0.67	4.9	0.24	1.8	0.08	0.6	0.01	0	0	0
3839	F	112	3.57	0.328	91.9	31.4	12.1	231	15.3	0.87	13.2	0.1	1.5	0.04	0.5	0	0	0	0
3840	M	119	4.14	0.350	84.5	28.7	14.0	213	17.6	0.94	16.5	0.03	0.5	0.03	0.4	0	0.1	0	0.1
3841	F	122	4.06	0.343	84.5	30.0	13.2	274	14.4	0.83	12	0.12	1.7	0.05	0.7	0	0	0	0
3842	F	107	3.50	0.327	93.4	30.6	14.6	378	6.6	0.66	4.3	0.24	1.6	0.08	0.5	0.02	0.1	0.01	0.1
3843	F	147	4.88	0.438	89.8	30.1	13.0	239	5.5	0.53	2.9	0.29	1.6	0.14	0.8	0.03	0.2	0.01	0.1
3844	F	138	4.81	0.400	83.2	28.7	12.1	219	5.2	0.51	2.7	0.37	1.9	0.09	0.5	0.03	0.1	0.01	0
3845	F	111	3.99	0.351	88.0	27.8	13.2	268	5.9	0.57	3.4	0.32	1.9	0.08	0.5	0.02	0.1	0.01	0
3846	F	122	4.57	0.372	81.4	26.7	14.3	319	8.0	0.54	4.3	0.37	2.9	0.08	0.6	0.01	0.1	0.01	0
3847	F	129	4.44	0.373	84.0	29.1	12.9	184	7.1	0.37	2.6	0.53	3.8	0.07	0.5	0.02	0.1	0.01	0
3848	M	133	4.65	0.397	85.4	28.6	14.0	333	8.8	0.66	5.8	0.19	1.7	0.11	1	0.03	0.3	0.01	0.1
3849	M	121	4.69	0.403	85.9	25.8	14.9	298	8.8	0.41	3.6	0.53	4.6	0.06	0.5	0.01	0.1	0	0
3850	F	129	4.23	0.369	87.2	30.5	12.9	321	7.6	0.55	4.2	0.35	2.7	0.08	0.6	0.02	0.1	0	0
3851	F	125	4.01	0.374	93.3	31.2	16.1	137	5.9	0.52	3	0.43	2.6	0.04	0.2	0.01	0	0	0
3852	M	147	5.62	0.422	75.1	26.2	13.1	270	5.3	0.37	2	0.45	2.4	0.1	0.5	0.08	0.4	0.01	0
3853	M	158	5.58	0.476	85.3	28.3	13.4	185	7.3	0.55	4	0.33	2.4	0.09	0.7	0.02	0.2	0.01	0
3854	M	143	4.62	0.426	92.2	31.0	12.8	352	11.1	0.56	6.2	0.33	3.6	0.1	1.1	0.01	0.1	0.01	0.1
3855	F	130	4.35	0.382	87.8	29.9	13.2	230	9.2	0.55	5	0.39	3.6	0.05	0.4	0.01	0.1	0.01	0.1
3856	F	132	4.77	0.405	84.9	27.7	14.5	276	3.8	0.45	1.7	0.39	1.5	0.11	0.4	0.05	0.2	0.01	0
3857	F	130	4.26	0.398	93.4	30.5	13.6	419	10.3	0.9	9.2	0.08	0.8	0.02	0.2	0	0	0	0
3858	F	137	5.08	0.417	82.1	27.0	12.8	372	10.3	0.8	8.2	0.15	1.6	0.03	0.3	0.01	0.1	0.01	0.1
3859	M	125	4.01	0.373	93.0	31.2	14.1	204	5.5	0.53	2.9	0.29	1.6	0.09	0.5	0.08	0.4	0.01	0
3860	F	121	3.97	0.361	90.9	30.5	13.2	292	7.2	0.7	5	0.2	1.4	0.08	0.6	0.02	0.1	0.01	0
3861	F	126	5.34	0.396	74.2	23.6	14.4	211	10.6	0.54	5.7	0.35	3.7	0.09	1	0.02	0.2	0.01	0.1
3862	M	154	5.57	0.459	82.4	27.6	12.8	182	6.9	0.43	3	0.47	3.2	0.06	0.4	0.03	0.2	0.01	0
3863	F	130	4.06	0.379	93.3	32.0	13.6	293	6.2	0.44	2.7	0.42	2.6	0.13	0.8	0.01	0	0.01	0
3864	F	133	4.39	0.390	88.8	30.3	11.9	349	5.9	0.62	3.6	0.31	1.8	0.06	0.4	0.01	0.1	0.01	0
3865	F	125	4.18	0.371	88.8	29.9	13.8	345	7.0	0.56	3.9	0.32	2.2	0.09	0.6	0.02	0.2	0.01	0.1
3866	F	111	3.73	0.328	87.9	29.8	12.7	186	9.2	0.71	6.5	0.2	1.8	0.07	0.6	0.01	0.1	0.01	0
3867	F	130	4.24	0.374	88.2	30.7	11.8	174	5.8	0.69	4	0.23	1.3	0.07	0.4	0.01	0.1	0	0
3868	F	117	3.97	0.348	87.7	29.5	12.2	218	6.9	0.78	5.4	0.16	1.1	0.05	0.3	0.01	0.1	0	0
3869	F	138	4.30	0.418	97.2	32.1	13.2	235	5.7	0.57	3.3	0.27	1.6	0.1	0.5	0.05	0.3	0.01	0.1
3870	F	143	5.56	0.436	78.4	25.7	13.8	373	9.1	0.67	6.1	0.2	1.8	0.1	0.9	0.02	0.2	0.01	0.1
3871	F	113	3.66	0.331	90.4	30.9	13.0	318	11.2	0.76	8.5	0.15	1.7	0.07	0.8	0.01	0.1	0	0
3872	F	123	3.96	0.365	92.2	31.1	12.7	244	7.0	0.71	5	0.17	1.2	0.1	0.7	0.02	0.1	0.01	0.1
3873	F	121	4.57	0.363	79.4	26.5	13.6	343	6.9	0.54	3.8	0.35	2.4	0.06	0.4	0.04	0.2	0.01	0
3874	F	126	4.86	0.401	82.5	25.9	13.8	173	5.3	0.45	2.4	0.31	1.7	0.12	0.6	0.11	0.6	0.01	0
3875	F	102	4.17	0.323	77.5	24.5	16.9	276	4.8	0.59	2.8	0.27	1.3	0.1	0.5	0.04	0.2	0.01	0
3876	F	126	4.25	0.363	85.4	29.6	12.6	246	10.5	0.71	7.5	0.15	1.6	0.08	0.8	0.05	0.5	0.01	0.1
3877	M	145	4.47	0.416	93.1	32.4	13.6	237	4.0	0.57	2.3	0.3	1.2	0.12	0.5	0.01	0	0.01	0
3878	F	131	4.73	0.399	84.4	27.7	13.2	245	4.6	0.51	2.3	0.38	1.7	0.09	0.4	0.02	0.1	0	0
3879	F	133	4.41	0.388	88.0	30.2	13.4	298	6.4	0.65	4.1	0.25	1.6	0.09	0.6	0.01	0.1	0.01	0
3880	F	106	4.91	0.359	73.1	21.6	18.2	408	7.5	0.6	4.5	0.3	2.2	0.09	0.7	0.01	0.1	0	0
3881	F	126	4.19	0.377	90.0	30.1	12.8	227	8.3	0.59	4.9	0.33	2.7	0.06	0.5	0.02	0.1	0.01	0
3882	F	133	4.40	0.395	89.8	30.2	12.4	266	6.7	0.56	3.8	0.35	2.4	0.07	0.4	0.01	0.1	0	0
3883	M	158	5.85	0.473	80.9	27.0	13.2	247	5.7	0.58	3.3	0.33	1.9	0.08	0.5	0.01	0.1	0.01	0
3884	F	127	4.62	0.394	85.3	27.5	13.3	251	4.4	0.51	2.2	0.39	1.7	0.06	0.3	0.03	0.1	0.01	0
3885	F	109	3.41	0.320	93.8	32.0	12.6	173	6.4	0.63	4	0.31	2	0.06	0.4	0.01	0	0	0
3886	M	157	4.96	0.459	92.5	31.7	12.7	207	4.3	0.62	2.7	0.26	1.1	0.09	0.4	0.01	0.1	0.01	0.1
3887	F	124	4.62	0.378	81.8	26.8	13.4	359	7.0	0.66	4.6	0.26	1.8	0.06	0.4	0.02	0.1	0.01	0
3888	M	154	5.24	0.446	85.1	29.4	12.4	234	4.4	0.44	1.9	0.45	2	0.07	0.3	0.04	0.2	0.01	0
3889	F	113	4.59	0.346	75.4	24.6	15.0	437	10.1	0.69	6.9	0.22	2.2	0.07	0.7	0.02	0.2	0	0
3890	F	119	3.91	0.338	86.4	30.4	12.5	151 Citrate sample analysed. Platelet count higher than EDTA sample.Citrate Platelet count: 191	8.0	0.71	5.7	0.21	1.7	0.07	0.5	0.01	0.1	0.01	0
3891	F	103	3.46	0.303	87.6	29.8	12.8	151	9.3	0.76	7.1	0.18	1.7	0.05	0.4	0.01	0	0	0
3892	F	126	4.26	0.376	88.3	29.6	12.1	278	7.7	0.64	4.9	0.29	2.2	0.05	0.4	0.02	0.1	0.01	0
3893	M	146	4.65	0.428	92.0	31.4	12.8	217	5.2	0.62	3.2	0.24	1.3	0.1	0.5	0.03	0.1	0.01	0
3894	F	137	4.36	0.411	94.3	31.4	13.0	265	9.4	0.68	6.4	0.23	2.2	0.07	0.7	0.01	0.1	0.01	0
3895	F	122	4.08	0.362	88.7	29.9	15.1	184	8.3	0.82	6.8	0.14	1.2	0.04	0.3	0	0	0	0
3896	M	133	4.09	0.382	93.4	32.5	14.8	306	8.9	0.43	3.8	0.39	3.5	0.15	1.3	0.03	0.2	0.01	0.1
3897	F	129	4.08	0.377	92.4	31.6	12.5	251	8.3	0.69	5.7	0.2	1.6	0.08	0.7	0.02	0.2	0.01	0.1
3898	F	118	4.34	0.341	78.6	27.2	13.9	207	4.1	0.44	1.8	0.47	1.9	0.07	0.3	0.03	0.1	0.01	0
3899	F	120	4.12	0.345	83.7	29.1	13.2	283	9.1	0.74	6.7	0.2	1.8	0.06	0.5	0	0	0	0
3900	F	131	5.24	0.411	78.4	25.0	14.5	343	8.4	0.54	4.5	0.3	2.5	0.09	0.8	0.07	0.6	0.01	0
3901	M	146	4.98	0.450	90.4	29.3	12.2	286	6.3	0.58	3.7	0.29	1.8	0.08	0.5	0.04	0.3	0.01	0.1
3902	F	134	4.06	0.392	96.6	33.0	12.1	381	7.8	0.57	4.4	0.32	2.5	0.1	0.8	0.01	0.1	0.01	0.1
3903	F	111	3.89	0.328	84.3	28.5	12.4	229	9.2	0.7	6.4	0.22	2	0.08	0.7	0.01	0.1	0	0
3904	F	136	4.59	0.404	88.0	29.6	12.6	302	8.9	0.62	5.5	0.31	2.8	0.05	0.5	0.02	0.1	0.01	0.1
3905	F	135	4.65	0.394	84.7	29.0	12.4	193	6.6	0.66	4.4	0.25	1.6	0.06	0.4	0.03	0.2	0.01	0
3906	M	129	3.80	0.365	96.1	33.9	14.2	41	3.7	0.41	1.5	0.45	1.7	0.11	0.4	0.02	0.1	0.01	0
3907	M	139	5.00	0.408	81.6	27.8	13.5	424	10.4	0.64	6.6	0.28	2.9	0.07	0.7	0.01	0.1	0.01	0.1
3908	F	122	4.00	0.344	86.0	30.5	12.1	288	7.9	0.63	5	0.26	2.1	0.1	0.8	0.01	0.1	0	0
3909	F	131	4.98	0.404	81.1	26.3	13.5	141	5.8	0.47	2.7	0.41	2.4	0.08	0.5	0.03	0.2	0.01	0
3910	F	118	3.96	0.345	87.1	29.8	13.0	216	10.6	0.74	7.8	0.18	1.9	0.08	0.8	0.01	0.1	0	0
3911	M	161	5.37	0.462	86.0	30.0	12.4	218	6.5	0.49	3.2	0.4	2.6	0.08	0.5	0.03	0.2	0.01	0
3912	M	154	4.88	0.454	93.0	31.6	11.5	157	6.0	0.36	2.2	0.54	3.2	0.09	0.5	0.01	0.1	0	0
3913	M	121	4.04	0.379	93.8	30.0	14.5	306	13.9	0.91	12.7	0.05	0.6	0.04	0.6	0	0	0	0
3914	F	146	4.62	0.429	92.9	31.6	12.8	305	9.0	0.78	7	0.15	1.4	0.06	0.5	0.01	0.1	0	0
3915	F	125	4.06	0.371	91.4	30.8	12.7	129	6.5	0.5	3.2	0.38	2.4	0.1	0.6	0.03	0.2	0.01	0.1
3916	F	108	3.90	0.320	82.1	27.7	13.3	251	9.3	0.63	5.8	0.29	2.7	0.07	0.7	0.01	0.1	0	0
3917	F	105	3.37	0.328	97.3	31.2	13.4	205	4.9	0.54	2.6	0.37	1.8	0.07	0.3	0.02	0.1	0.01	0
3918	F	128	4.51	0.372	82.5	28.4	12.7	263	4.7	0.46	2.2	0.45	2.1	0.06	0.3	0.02	0.1	0.02	0.1
3919	F	144	4.85	0.430	88.7	29.7	12.7	338	6.1	0.54	3.3	0.4	2.4	0.06	0.4	0	0	0	0
3920	F	125	4.04	0.362	89.6	30.9	12.5	221	10.1	0.71	7.2	0.18	1.8	0.09	0.9	0.01	0.1	0	0
3921	F	129	4.66	0.377	80.9	27.7	13.2	272	6.1	0.67	4.1	0.25	1.5	0.07	0.4	0.01	0.1	0	0
3922	F	130	4.68	0.373	79.7	27.8	13.2	265	6.2	0.66	4.1	0.24	1.5	0.08	0.5	0.01	0.1	0.01	0
3923	F	111	4.17	0.338	81.1	26.6	13.2	306	5.8	0.48	2.8	0.42	2.4	0.09	0.5	0.01	0	0.01	0.1
3924	F	116	3.92	0.346	88.3	29.6	12.4	282	9.9	0.53	5.3	0.37	3.7	0.08	0.8	0.01	0.1	0	0
3925	F	136	4.47	0.392	87.7	30.4	13.0	177	11.6	0.65	7.5	0.25	2.9	0.08	1	0.01	0.1	0	0
3926	F	134	4.60	0.390	84.8	29.1	14.6	317	7.2	0.64	4.6	0.29	2.1	0.05	0.4	0.01	0.1	0.01	0.1
3927	F	112	4.78	0.349	73.0	23.4	14.4	322	8.3	0.56	4.6	0.35	2.9	0.05	0.4	0.05	0.4	0.01	0
3928	F	120	3.82	0.350	91.6	31.4	13.6	277	11.4	0.81	9.2	0.11	1.3	0.07	0.8	0.01	0.1	0	0
3929	M	143	5.23	0.422	80.7	27.3	12.9	174	4.1	0.35	1.4	0.51	2.1	0.11	0.5	0.03	0.1	0.01	0
3930	M	136	4.67	0.402	86.1	29.1	13.9	209	5.8	0.37	2.2	0.49	2.9	0.09	0.5	0.04	0.2	0	0
3931	F	111	4.08	0.326	79.9	27.2	13.3	255	7.5	0.62	4.6	0.27	2	0.06	0.5	0.04	0.3	0.01	0.1
3932	F	106	4.02	0.322	80.1	26.4	16.4	266	10.6	0.69	7.3	0.22	2.3	0.08	0.8	0.01	0.1	0	0
3933	M	148	5.02	0.426	84.9	29.5	12.3	163	6.9	0.63	4.3	0.26	1.8	0.09	0.6	0.02	0.1	0	0
3934	M	135	4.52	0.399	88.3	29.9	13.9	180	8.0	0.69	5.5	0.21	1.7	0.09	0.7	0.01	0.1	0	0
3935	M	128	4.34	0.383	88.2	29.5	14.6	179	7.1	0.67	4.7	0.26	1.8	0.07	0.5	0	0	0	0
3936	F	132	5.28	0.395	74.8	25.0	14.7	238	5.0	0.44	2.2	0.46	2.3	0.06	0.3	0.02	0.1	0.01	0.1
3937	F	148	4.98	0.451	90.6	29.7	13.4	343	11.3	0.74	8.3	0.21	2.4	0.04	0.5	0	0	0	0
3938	M	165	5.96	0.492	82.6	27.7	12.7	230	10.5	0.72	7.5	0.22	2.3	0.06	0.6	0	0	0	0
3939	M	122	4.34	0.374	86.2	28.1	15.6	311	12.0	0.73	8.8	0.11	1.4	0.11	1.3	0.04	0.5	0.01	0.1
3940	M	147	5.39	0.403	74.8	27.3	12.4	214	5.9	0.65	3.8	0.24	1.4	0.07	0.4	0.04	0.2	0.01	0.1
3941	M	127	4.23	0.376	88.9	30.0	12.4	342	5.3	0.49	2.6	0.2	1.1	0.14	0.7	0.15	0.8	0.02	0.1
3942	M	143	5.37	0.429	79.9	26.6	13.5	202	9.3	0.32	2.9	0.53	4.9	0.09	0.9	0.06	0.6	0	0
3943	F	129	3.35	0.369	110.1	38.5	12.4	208	11.4	0.9	10.3	0.08	0.9	0.01	0.1	0	0	0	0
3944	M	137	4.86	0.401	82.5	28.2	14.2	94	3.7	0.53	2	0.3	1.1	0.12	0.4	0.05	0.2	0	0
3945	F	114	3.90	0.338	86.7	29.2	12.4	290	12.4	0.7	8.7	0.21	2.6	0.06	0.7	0.03	0.3	0.01	0.1
3946	F	125	4.43	0.363	81.9	28.2	13.1	368	10.4	0.75	7.8	0.18	1.9	0.06	0.6	0.01	0.1	0	0
3947	M	146	5.15	0.418	81.2	28.3	13.0	248	10.2	0.75	7.7	0.14	1.4	0.08	0.8	0.02	0.2	0.01	0.1
3948	F	111	3.67	0.312	85.0	30.2	11.9	199	6.1	0.69	4.2	0.2	1.2	0.09	0.6	0.02	0.1	0	0
3949	M	123	3.87	0.343	88.6	31.8	12.4	157	11.7	0.86	10	0.06	0.7	0.08	0.9	0	0	0	0
3950	F	131	4.38	0.378	86.3	29.9	12.6	298	8.6	0.58	5	0.28	2.4	0.1	0.8	0.04	0.4	0	0
3951	F	124	4.11	0.363	88.3	30.2	12.6	233	10.5	0.7	7.3	0.17	1.8	0.12	1.3	0.01	0.1	0	0
3952	M	151	5.03	0.413	82.1	30.0	13.0	202	14.6	0.93	13.6	0.02	0.3	0.05	0.7	0	0	0	0
3953	M	117	4.76	0.346	72.7	24.6	14.5	246	24.1	0.86	20.8	0.04	1	0.09	2.2	0	0	0	0
3954	F	112	3.76	0.339	90.2	29.8	16.1	374	10.8	0.73	7.9	0.2	2.1	0.06	0.6	0.01	0.1	0.01	0.1
3955	F	109	4.83	0.341	70.6	22.6	16.4	201	27.5	0.93	25.7	0.03	0.9	0.03	0.8	0	0	0	0.1
3956	M	144	4.97	0.411	82.7	29.0	13.0	284	12.9	0.85	11	0.08	1	0.07	0.9	0	0	0	0
3957	M	104	3.66	0.295	80.6	28.4	14.1	239	10.8	0.51	5.5	0.37	4	0.09	1	0.02	0.2	0	0
3958	F	115	4.08	0.334	81.9	28.2	12.4	189	12.4	0.66	8.2	0.26	3.2	0.07	0.9	0.01	0.1	0	0
3959	F	126	4.88	0.375	76.8	25.8	12.8	243	5.9	0.69	4.1	0.22	1.3	0.07	0.4	0.02	0.1	0.01	0
3960	M	149	5.15	0.448	87.0	28.9	13.0	221	8.9	0.59	5.3	0.26	2.3	0.11	1	0.03	0.3	0.01	0.1
3961	M	122	3.83	0.348	90.9	31.9	12.1	127	9.2	0.74	6.8	0.16	1.4	0.1	0.9	0	0	0	0
3962	F	105	4.91	0.306	62.3	21.4	15.2	193	8.2	0.7	5.8	0.21	1.8	0.06	0.5	0.02	0.1	0	0
3963	F	116	4.09	0.337	82.4	28.4	15.0	121	8.7	0.72	6.2	0.17	1.4	0.1	0.9	0.02	0.1	0	0
3964	F	133	4.98	0.392	78.7	26.7	13.1	461	12.5	0.78	9.8	0.15	1.9	0.06	0.7	0	0.1	0.01	0.1
3965	F	131	4.54	0.392	86.3	28.9	11.9	329	7.0	0.55	3.8	0.37	2.6	0.07	0.5	0.02	0.1	0	0
3966	F	135	4.73	0.397	83.9	28.5	13.0	193	6.7	0.51	3.4	0.39	2.6	0.07	0.5	0.02	0.1	0.01	0
3967	F	115	4.38	0.348	79.5	26.3	17.8	218	12.0	0.88	10.5	0.08	1	0.04	0.5	0	0	0	0
3968	F	130	4.83	0.405	83.9	26.9	18.6	202	10.6	0.72	7.7	0.17	1.8	0.09	0.9	0.01	0.1	0.01	0.1
3969	M	117	3.32	0.335	100.9	35.2	14.9	40	7.0	0.56	3.9	0.23	1.6	0.17	1.2	0.02	0.2	0.02	0.1
3970	M	147	5.43	0.437	80.5	27.1	12.9	315	8.2	0.52	4.3	0.39	3.2	0.07	0.6	0.01	0.1	0	0
3971	M	127	4.62	0.373	80.7	27.5	12.4	246	7.9	0.61	4.8	0.27	2.1	0.08	0.6	0.04	0.3	0	0
3972	M	120	4.23	0.367	86.8	28.4	13.6	276	12.6	0.86	10.8	0.09	1.1	0.05	0.6	0.01	0.1	0	0
3973	M	134	4.21	0.393	93.3	31.8	12.3	234	9.8	0.71	7	0.14	1.4	0.14	1.3	0.01	0	0	0
3974	F	111	3.53	0.330	93.5	31.4	13.0	301	7.2	0.54	3.9	0.34	2.4	0.09	0.7	0.02	0.2	0.01	0
3975	F	118	4.72	0.361	76.5	25.0	13.7	291	6.5	0.6	3.9	0.29	1.9	0.08	0.5	0.02	0.1	0.01	0
3976	M	116	3.92	0.325	82.9	29.6	12.1	211	9.1	0.82	7.5	0.11	1	0.06	0.6	0.01	0.1	0	0
3977	M	147	4.20	0.419	99.8	35.0	12.9	103	9.9	0.86	8.5	0.1	0.9	0.05	0.5	0	0	0	0
3978	M	143	5.01	0.411	82.0	28.5	13.2	336	5.7	0.41	2.3	0.39	2.2	0.17	1	0.02	0.1	0	0
3979	M	127	4.64	0.381	82.1	27.4	12.5	240	5.9	0.61	3.6	0.31	1.8	0.06	0.4	0.01	0	0.01	0
3980	M	132	4.20	0.370	88.1	31.4	12.3	209	3.4	0.57	1.9	0.28	1	0.12	0.4	0.02	0.1	0.01	0
3981	M	113	3.91	0.339	86.7	28.9	13.9	196	16.3	0.9	14.7	0.05	0.8	0.05	0.8	0	0	0	0
3982	M	127	4.93	0.385	78.1	25.8	15.1	350	6.6	0.43	2.8	0.43	2.8	0.1	0.7	0.04	0.2	0.01	0.1
3983	M	147	5.77	0.447	77.5	25.5	15.0	268	7.0	0.49	3.4	0.39	2.7	0.09	0.6	0.03	0.2	0.01	0.1
3984	M	149	6.55	0.462	70.5	22.7	19.4	204	5.8	0.74	4.3	0.13	0.7	0.08	0.5	0.04	0.2	0.01	0.1
3985	M	118	5.00	0.348	69.6	23.6	13.4	124	3.8	0.59	2.3	0.25	1	0.12	0.5	0.02	0.1	0.01	0
3986	M	122	5.33	0.381	71.5	22.9	25.0	201	3.8	0.4	1.5	0.33	1.3	0.22	0.8	0.03	0.1	0.02	0.1
3987	M	144	4.52	0.422	93.4	31.9	14.6	135	3.2	0.6	1.9	0.23	0.7	0.13	0.4	0.03	0.1	0.01	0
3988	M	103	4.54	0.331	72.9	22.7	13.3	219	8.5	0.74	6.3	0.13	1.1	0.1	0.8	0.03	0.3	0	0
3989	M	148	4.88	0.451	92.4	30.3	13.6	215	8.0	0.54	4.3	0.32	2.6	0.09	0.7	0.05	0.4	0.01	0
3990	M	124	4.24	0.375	88.4	29.2	13.2	335	5.2	0.49	2.6	0.34	1.8	0.14	0.7	0.02	0.1	0.01	0
3991	M	105	3.79	0.320	84.4	27.7	15.5	369	17.2	0.78	13.4	0.1	1.7	0.09	1.6	0.02	0.4	0.01	0.1
3992	F	103	3.63	0.303	83.5	28.4	13.8	492	11.1	0.68	7.5	0.23	2.5	0.08	0.9	0.01	0.1	0.01	0.1
3993	F	106	3.63	0.330	90.9	29.2	16.3	132	15.0	0.65	9.7	0.19	2.9	0.14	2.1	0	0	0.02	0.3
3994	F	127	4.54	0.379	83.5	28.0	12.6	201	8.6	0.68	5.9	0.15	1.3	0.08	0.7	0.09	0.8	0	0
3995	M	125	4.53	0.370	81.7	27.6	14.6	118	5.8	0.61	3.5	0.3	1.7	0.07	0.4	0.02	0.1	0.01	0
3996	M	125	4.61	0.382	82.9	27.1	13.2	234	10.5	0.68	7.1	0.19	2	0.1	1.1	0.02	0.3	0.01	0.1
3997	M	135	4.36	0.403	92.4	31.0	13.2	334	7.9	0.54	4.3	0.37	2.9	0.06	0.5	0.02	0.2	0.01	0.1
3998	M	116	3.46	0.333	96.2	33.5	11.3	338	6.1	0.7	4.3	0.13	0.8	0.14	0.8	0.02	0.1	0.01	0
3999	F	112	3.69	0.327	88.6	30.4	15.4	156	10.0	0.88	8.8	0.07	0.7	0.05	0.5	0	0	0	0
4000	F	103	3.32	0.306	92.2	31.0	12.7	149	14.8	0.85	12.6	0.08	1.2	0.07	1	0	0	0	0
4001	F	111	3.83	0.335	87.5	29.0	14.9	224	15.1	0.93	14	0.05	0.7	0.02	0.3	0	0	0	0
4002	F	118	4.34	0.358	82.5	27.2	17.9	276	7.7	0.65	5	0.18	1.4	0.12	1	0.04	0.3	0.01	0.1
4003	F	111	3.58	0.320	89.4	31.0	12.1	240	12.1	0.85	10.3	0.1	1.1	0.05	0.6	0	0	0	0
4004	F	122	4.18	0.343	82.1	29.2	13.2	143	11.6	0.85	9.8	0.08	1	0.05	0.6	0.01	0.2	0	0
4005	F	114	4.13	0.337	81.6	27.6	13.2	216	10.4	0.83	8.7	0.14	1.5	0.02	0.2	0	0	0	0
4006	F	117	4.39	0.359	81.8	26.7	15.9	302	6.1	0.68	4.2	0.15	0.9	0.09	0.6	0.08	0.5	0	0
4007	M	139	4.51	0.399	88.5	30.8	13.3	336	8.8	0.56	4.9	0.3	2.6	0.1	0.8	0.03	0.3	0.01	0.1
4008	M	150	5.47	0.446	81.5	27.4	12.4	177	8.5	0.88	7.5	0.08	0.6	0.05	0.4	0	0	0	0
4009	F	149	4.81	0.424	88.1	31.0	12.1	216	12.9	0.93	12	0.02	0.2	0.04	0.6	0	0.1	0	0
4010	F	133	4.25	0.394	92.7	31.3	12.2	260	7.9	0.58	4.5	0.3	2.3	0.11	0.9	0.01	0.1	0	0
4011	F	123	4.32	0.373	86.3	28.5	13.1	175	5.1	0.39	2	0.48	2.4	0.11	0.5	0.03	0.1	0.01	0
4012	F	103	3.71	0.298	80.3	27.8	12.9	209	9.1	0.66	6	0.28	2.6	0.05	0.4	0.01	0.1	0	0
4013	F	115	4.56	0.356	78.1	25.2	14.1	400	7.0	0.6	4.2	0.28	2	0.09	0.7	0.02	0.1	0.01	0
4014	M	129	4.80	0.384	80.0	26.9	12.8	261	5.4	0.36	1.9	0.42	2.2	0.07	0.4	0.15	0.8	0.01	0.1
4015	M	136	4.67	0.411	88.0	29.1	12.8	203	6.2	0.49	3	0.38	2.3	0.11	0.7	0.02	0.1	0	0
4016	F	109	4.97	0.352	70.8	21.9	20.2	170	10.9	0.74	8.1	0.16	1.7	0.09	1	0.01	0.1	0.01	0.1
4017	F	126	4.73	0.368	77.8	26.6	13.7	211	7.2	0.49	3.5	0.41	3	0.06	0.4	0.03	0.2	0.01	0.1
4018	F	114	4.61	0.354	76.8	24.7	15.9	372	5.5	0.48	2.6	0.42	2.3	0.09	0.5	0.01	0.1	0.01	0
4019	F	122	3.68	0.356	96.7	33.2	10.9	145	3.8	0.49	1.9	0.44	1.7	0.07	0.3	0.01	0	0	0
4020	F	125	4.35	0.376	86.4	28.7	13.9	176	4.9	0.42	2.1	0.49	2.4	0.08	0.4	0.01	0.1	0	0
4021	F	164	5.37	0.457	85.1	30.5	12.1	186	3.5	0.82	2.9	0.14	0.5	0.03	0.1	0	0	0.01	0
4022	F	112	3.70	0.313	84.6	30.3	11.9	137	8.7	0.8	7	0.12	1.1	0.07	0.6	0	0	0.01	0
4023	F	136	4.22	0.388	91.9	32.2	11.8	218	5.3	0.58	3.1	0.32	1.7	0.08	0.4	0.01	0	0.01	0
4024	F	105	3.97	0.322	81.1	26.4	17.4	396	9.8	0.68	6.6	0.21	2	0.05	0.5	0.04	0.4	0.02	0.2
4025	F	126	4.78	0.388	81.2	26.4	13.4	245	10.9	0.83	9.1	0.13	1.4	0.03	0.3	0	0	0	0
4026	M	109	3.65	0.316	86.6	29.9	12.8	317	15.4	0.74	11.4	0.15	2.3	0.05	0.8	0.05	0.8	0.01	0.1
4027	F	122	4.14	0.356	86.0	29.5	12.0	144	13.0	0.77	10	0.16	2.1	0.06	0.8	0	0	0	0
4028	F	128	4.07	0.372	91.4	31.4	12.3	240	6.1	0.4	2.5	0.53	3.3	0.05	0.3	0.01	0	0	0
4029	F	113	4.26	0.363	85.2	26.5	14.2	251	6.1	0.38	2.3	0.5	3	0.08	0.5	0.04	0.2	0.01	0.1
4030	F	105	4.04	0.311	77.0	26.0	16.9	249	6.2	0.56	3.5	0.32	2	0.09	0.6	0.02	0.1	0.01	0
4031	F	131	4.07	0.377	92.6	32.2	11.9	354	4.8	0.5	2.4	0.36	1.7	0.08	0.4	0.04	0.2	0.01	0.1
4032	F	122	4.19	0.372	88.8	29.1	13.1	235	5.7	0.64	3.6	0.28	1.6	0.06	0.3	0.02	0.1	0.01	0
4033	F	116	3.97	0.372	93.7	29.2	13.1	192	14.2	0.83	11.7	0.1	1.3	0.05	0.7	0.03	0.4	0	0
4034	M	130	4.13	0.366	88.6	31.5	11.7	262	16.1	0.84	13.5	0.06	1	0.1	1.6	0	0	0	0
4035	M	113	4.12	0.352	85.4	27.4	15.7	252	5.8	0.54	3.1	0.31	1.8	0.09	0.5	0.06	0.3	0.01	0.1
4036	M	135	5.48	0.426	77.7	24.6	13.7	196	8.1	0.7	5.7	0.19	1.5	0.09	0.7	0.01	0.1	0.01	0.1
4037	M	142	5.97	0.435	72.9	23.8	17.5	300	10.6	0.72	7.6	0.18	1.9	0.08	0.9	0.01	0.1	0.01	0.1
4038	M	134	4.76	0.396	83.2	28.2	11.9	206	6.3	0.55	3.4	0.21	1.3	0.08	0.5	0.16	1	0.01	0.1
4039	F	133	4.58	0.376	82.1	29.0	12.5	256	10.4	0.64	6.6	0.25	2.6	0.06	0.7	0.04	0.5	0	0
4040	F	133	5.26	0.401	76.2	25.3	12.7	298	7.1	0.66	4.7	0.24	1.7	0.08	0.6	0.01	0.1	0	0
4041	F	133	4.47	0.399	89.3	29.8	12.2	273	9.8	0.61	6	0.32	3.1	0.06	0.6	0.01	0.1	0.01	0.1
4042	F	132	4.55	0.374	82.2	29.0	12.1	239	9.9	0.73	7.3	0.22	2.2	0.04	0.4	0.01	0	0	0
4043	M	135	3.82	0.372	97.4	35.3	21.0	85	6.0	0.46	2.8	0.26	1.6	0.26	1.6	0.01	0.1	0.01	0
4044	F	137	4.90	0.405	82.7	28.0	13.5	234	5.6	0.45	2.5	0.47	2.6	0.06	0.3	0.01	0.1	0.01	0
4045	F	126	3.95	0.339	85.8	31.9	12.8	181	19.6	0.9	17.6	0.05	1.1	0.05	0.9	0	0	0	0.1
4046	M	107	3.73	0.313	83.9	28.7	15.2	244	9.0	0.55	4.9	0.34	3	0.09	0.8	0.02	0.2	0	0
4047	F	131	5.19	0.410	79.0	25.2	12.8	137	5.2	0.48	2.5	0.4	2.1	0.1	0.5	0.02	0.1	0.01	0
4048	F	112	3.49	0.325	93.1	32.1	12.4	233	11.5	0.83	9.6	0.12	1.3	0.05	0.6	0	0	0	0
4049	F	135	5.06	0.408	80.6	26.7	12.3	226	9.4	0.68	6.3	0.25	2.3	0.07	0.7	0	0	0	0
4050	F	102	4.18	0.317	75.8	24.4	13.3	413	3.8	0.59	2.3	0.26	1	0.1	0.4	0.04	0.2	0	0
4051	F	133	4.69	0.406	86.6	28.4	13.8	209	5.7	0.68	3.9	0.21	1.2	0.08	0.4	0.03	0.2	0	0
4052	F	115	4.11	0.350	85.2	28.0	18.5	275	7.9	0.67	5.3	0.16	1.2	0.12	0.9	0.05	0.4	0.01	0.1
4053	F	134	4.45	0.401	90.1	30.1	13.3	256	7.0	0.48	3.4	0.41	2.8	0.08	0.5	0.03	0.2	0.01	0
4054	F	158	5.29	0.452	85.4	29.9	12.9	225	12.7	0.84	10.7	0.1	1.3	0.05	0.7	0	0	0	0
4055	F	124	4.04	0.337	83.4	30.7	12.4	186	7.6	0.66	5	0.2	1.5	0.08	0.6	0.05	0.4	0.01	0.1
4056	F	119	3.92	0.354	90.3	30.4	13.3	211	7.9	0.8	6.3	0.13	1	0.06	0.5	0	0	0	0
4057	M	146	4.77	0.431	90.4	30.6	13.5	175	10.9	0.73	8	0.17	1.8	0.07	0.8	0.02	0.3	0	0
4058	F	110	4.43	0.336	75.8	24.8	13.0	278	11.0	0.71	7.8	0.23	2.5	0.04	0.5	0.01	0.1	0	0
4059	F	117	3.97	0.337	84.9	29.5	13.8	355	18.0	0.87	15.6	0.08	1.4	0.05	1	0	0	0	0
4060	M	104	3.87	0.313	80.9	26.9	19.9	86	8.5	0.58	4.9	0.19	1.6	0.18	1.5	0.04	0.4	0.01	0.1
4061	F	101	3.29	0.295	89.7	30.7	13.6	351	6.7	0.62	4.1	0.26	1.7	0.08	0.6	0.04	0.3	0	0
4062	F	115	4.00	0.334	83.5	28.8	11.9	301	9.8	0.71	7	0.19	1.9	0.09	0.9	0.01	0.1	0	0
4063	F	129	4.37	0.369	84.4	29.5	12.4	185	10.9	0.77	8.4	0.15	1.7	0.06	0.7	0.02	0.2	0	0
4064	M	136	6.46	0.431	66.7	21.1	21.2	354	10.4	0.81	8.4	0.13	1.3	0.06	0.6	0.01	0.1	0	0
4065	M	139	4.64	0.406	87.5	30.0	11.8	443	9.6	0.78	7.5	0.15	1.4	0.06	0.6	0.01	0.1	0	0
4066	F	119	3.85	0.328	85.2	30.9	12.2	147	3.9	0.74	2.9	0.23	0.9	0.02	0.1	0	0	0.01	0
4067	M	162	5.39	0.436	80.9	30.1	12.1	239	10.6	0.73	7.8	0.18	1.9	0.08	0.9	0	0	0.01	0.1
4068	F	120	3.97	0.339	85.4	30.2	12.3	151	8.7	0.71	6.2	0.22	1.9	0.06	0.5	0.01	0.1	0.01	0
4069	M	130	4.37	0.378	86.5	29.7	13.1	716	11.2	0.78	8.8	0.13	1.5	0.07	0.8	0	0	0.01	0.1
4070	F	107	3.41	0.296	86.8	31.4	13.1	126	14.1	0.91	12.9	0.05	0.7	0.04	0.5	0	0	0	0
4071	F	121	4.65	0.365	78.5	26.0	14.1	291	7.3	0.55	4	0.36	2.6	0.05	0.4	0.03	0.2	0.01	0.1
4072	F	119	3.69	0.342	92.7	32.2	11.7	230	13.3	0.84	11.2	0.07	0.9	0.09	1.2	0	0	0	0
4073	F	146	4.97	0.418	84.1	29.4	12.8	404	9.3	0.54	5	0.34	3.1	0.09	0.8	0.03	0.3	0.01	0.1
4074	M	145	5.39	0.434	80.5	26.9	13.0	532	10.3	0.64	6.6	0.25	2.6	0.05	0.5	0.05	0.5	0.01	0.1
4075	F	129	4.32	0.379	87.7	29.9	12.0	217	8.1	0.6	4.9	0.28	2.3	0.07	0.6	0.04	0.3	0.01	0.1
4076	M	145	4.86	0.413	85.0	29.8	12.5	249	8.4	0.77	6.4	0.16	1.3	0.05	0.5	0.02	0.1	0	0
4077	F	119	4.40	0.354	80.5	27.0	13.4	316	8.6	0.55	4.7	0.32	2.7	0.11	0.9	0.03	0.2	0.01	0
4078	F	120	4.34	0.359	82.7	27.6	13.8	114	8.2	0.65	5.3	0.27	2.2	0.08	0.6	0.01	0.1	0	0
4079	F	112	4.49	0.336	74.8	24.9	14.7	326	7.3	0.68	4.9	0.22	1.6	0.09	0.7	0.01	0	0	0
4080	F	112	3.49	0.325	93.1	32.1	15.0	238	7.6	0.78	5.9	0.14	1.1	0.07	0.5	0.01	0.1	0	0
4081	F	124	4.27	0.362	84.8	29.0	12.9	204	5.3	0.48	2.5	0.38	2	0.12	0.6	0.02	0.1	0.01	0
4082	F	122	4.30	0.349	81.2	28.4	13.4	203	6.4	0.62	4	0.29	1.9	0.06	0.4	0.02	0.1	0.01	0
4083	M	130	4.61	0.375	81.3	28.2	13.0	209	5.6	0.73	4.1	0.16	0.9	0.08	0.5	0.03	0.2	0	0
4084	M	124	4.13	0.367	88.9	30.0	12.7	484	8.3	0.8	6.6	0.11	0.9	0.09	0.7	0	0	0	0
4085	F	138	4.46	0.383	85.9	30.9	12.3	134	4.4	0.8	3.5	0.17	0.7	0.02	0.1	0	0	0.01	0
4086	F	130	4.17	0.374	89.7	31.2	12.4	7 Gross platelet clumping, please check count in citrate.	4.2	0.77	3.2	0.15	0.6	0.05	0.2	0.02	0.1	0.02	0.1
4087	F	128	4.12	0.373	90.5	31.1	12.4	Gross platelet clumping, please check count in citrate.	4.0	0.81	3.2	0.17	0.7	0.02	0.1	0	0	0	0
4088	F	124	4.48	0.377	84.2	27.7	13.0	258	8.9	0.68	6.1	0.19	1.7	0.13	1.1	0	0	0	0
4089	F	109	3.90	0.326	83.6	27.9	17.5	209	15.1	0.75	11.3	0.18	2.8	0.05	0.7	0.01	0.2	0.01	0.1
4090	F	106	5.35	0.340	63.6	19.8	18.6	363	9.8	0.61	6	0.27	2.7	0.07	0.7	0.03	0.3	0.01	0.1
4091	F	134	4.07	0.385	94.6	32.9	12.9	185	11.6	0.82	9.5	0.12	1.4	0.05	0.6	0.01	0.1	0	0
4092	F	133	4.77	0.397	83.2	27.9	13.3	338	8.0	0.47	3.7	0.45	3.6	0.07	0.6	0.01	0.1	0	0
4093	F	136	4.35	0.375	86.2	31.3	12.9	235	9.7	0.73	7	0.14	1.3	0.08	0.8	0.05	0.5	0.01	0
4094	F	114	4.31	0.335	77.7	26.5	15.1	305	7.6	0.5	3.8	0.36	2.8	0.08	0.6	0.06	0.5	0	0
4095	F	138	4.72	0.393	83.3	29.2	11.9	364	6.8	0.61	4.1	0.29	2	0.1	0.7	0	0	0	0
4096	M	131	4.60	0.392	85.2	28.5	12.7	253	8.6	0.75	6.5	0.15	1.2	0.09	0.8	0.01	0.1	0	0
4097	M	158	6.12	0.477	77.9	25.8	12.7	219	5.7	0.49	2.8	0.4	2.3	0.08	0.5	0.02	0.1	0.01	0.1
4098	F	103	4.33	0.315	72.7	23.8	17.4	180	8.5	0.73	6.2	0.19	1.6	0.07	0.6	0.01	0	0	0
4099	F	134	4.30	0.361	84.0	31.2	12.3	116	4.0	0.83	3.3	0.15	0.6	0.02	0.1	0	0	0.01	0
4100	F	131	4.22	0.376	89.1	31.0	13.6	265	9.8	0.57	5.5	0.34	3.3	0.08	0.8	0.01	0.1	0	0
4101	M	152	4.87	0.416	85.4	31.2	11.9	313	11.0	0.67	7.4	0.25	2.8	0.07	0.7	0.01	0.1	0.01	0.1
4102	F	126	4.38	0.376	85.8	28.8	13.1	451	9.9	0.38	3.7	0.48	4.8	0.09	0.9	0.05	0.5	0	0
4103	F	105	3.27	0.310	94.8	32.1	11.3	278	3.6	0.53	1.9	0.38	1.4	0.07	0.3	0.01	0	0	0
4104	F	109	3.64	0.318	87.4	29.9	12.5	173	7.9	0.61	4.8	0.29	2.3	0.09	0.7	0.01	0.1	0	0
4105	F	100	3.42	0.306	89.5	29.2	13.0	219	8.3	0.59	4.9	0.31	2.6	0.09	0.7	0.01	0.1	0	0
4106	M	129	4.34	0.392	90.3	29.7	12.2	349	10.9	0.69	7.6	0.2	2.2	0.08	0.9	0.02	0.2	0.01	0.1
4107	F	120	3.84	0.338	88.0	31.3	13.4	159	11.0	0.66	7.3	0.24	2.6	0.08	0.9	0.02	0.2	0	0
4108	F	140	4.87	0.398	81.7	28.7	13.4	388	9.2	0.34	3.1	0.57	5.3	0.07	0.7	0.02	0.1	0	0
4109	F	122	4.46	0.371	83.2	27.4	13.8	357	6.1	0.59	3.6	0.37	2.3	0.04	0.2	0.01	0	0	0
4110	F	131	4.43	0.379	85.6	29.6	13.0	297	7.0	0.42	2.9	0.49	3.4	0.08	0.5	0.01	0.1	0	0
4111	F	126	4.43	0.373	84.2	28.4	13.1	252	8.1	0.44	3.5	0.45	3.6	0.08	0.6	0.04	0.3	0	0
4112	F	132	4.23	0.376	88.9	31.2	12.3	277	12.8	0.74	9.5	0.21	2.7	0.04	0.5	0.01	0.1	0	0
4113	F	147	5.21	0.434	83.3	28.2	13.5	331	14.9	0.5	7.4	0.42	6.3	0.06	1	0.01	0.2	0	0.1
4114	F	111	4.25	0.330	77.6	26.1	14.1	251	9.8	0.66	6.4	0.26	2.5	0.07	0.7	0.01	0.1	0.01	0
4115	M	147	5.38	0.429	79.7	27.3	12.7	225	6.3	0.57	3.6	0.19	1.2	0.16	1	0.07	0.4	0.01	0.1
4116	F	112	3.83	0.333	86.9	29.2	13.2	209	20.7	0.87	17.9	0.07	1.4	0.07	1.4	0	0	0	0
4117	F	131	4.23	0.386	91.3	31.0	12.6	256	7.8	0.73	5.7	0.16	1.2	0.09	0.7	0.02	0.1	0.01	0
4118	F	135	4.50	0.397	88.2	30.0	12.1	225	11.2	0.68	7.6	0.22	2.4	0.1	1.1	0.01	0.1	0	0
4119	F	125	4.26	0.362	85.0	29.3	11.5	317	8.0	0.5	4	0.4	3.2	0.08	0.6	0.01	0.1	0	0
4120	M	135	4.89	0.402	82.2	27.6	13.0	202	4.1	0.39	1.6	0.5	2.1	0.1	0.4	0.01	0	0	0
4121	F	117	3.57	0.333	93.3	32.8	12.6	141	9.1	0.74	6.8	0.18	1.6	0.07	0.7	0	0	0	0
4122	F	121	4.01	0.362	90.3	30.2	11.7	351	4.6	0.49	2.3	0.4	1.8	0.08	0.4	0.02	0.1	0.01	0
4123	F	135	4.96	0.415	83.7	27.2	12.9	261	14.1	0.64	9	0.28	4	0.07	0.9	0.01	0.2	0.01	0.1
4124	F	110	4.87	0.359	73.7	22.6	18.2	532	10.3	0.52	5.3	0.4	4.1	0.08	0.8	0	0	0.01	0.1
4125	F	131	4.35	0.387	89.0	30.1	13.3	245	5.2	0.41	2.1	0.47	2.5	0.1	0.5	0.01	0	0.01	0
4126	F	147	4.74	0.430	90.7	31.0	12.1	201	5.2	0.54	2.8	0.34	1.8	0.09	0.5	0.02	0.1	0.01	0
4127	F	109	4.01	0.325	81.0	27.2	13.5	183	7.6	0.66	5	0.25	1.9	0.08	0.6	0	0	0	0
4128	F	120	4.42	0.366	82.8	27.1	13.7	247	9.2	0.72	6.7	0.18	1.6	0.06	0.6	0.03	0.3	0.01	0
4129	F	118	3.83	0.339	88.5	30.8	13.2	310	9.8	0.73	7.2	0.18	1.8	0.05	0.5	0.03	0.3	0	0
4130	F	102	3.48	0.301	86.5	29.3	13.2	344	10.6	0.68	7.3	0.2	2.2	0.06	0.7	0.05	0.5	0	0
4131	F	133	4.23	0.377	89.1	31.4	12.0	230	9.1	0.78	7.1	0.15	1.4	0.06	0.5	0.01	0.1	0.01	0.1
4132	M	146	4.78	0.426	89.1	30.5	13.4	243	9.5	0.73	7	0.11	1.1	0.09	0.9	0.05	0.5	0.01	0.1
4133	F	132	4.44	0.377	84.9	29.7	12.3	233	7.4	0.72	5.3	0.19	1.4	0.09	0.7	0	0	0.01	0
4134	M	131	4.62	0.393	85.1	28.4	14.3	263	3.6	0.45	1.6	0.34	1.2	0.1	0.4	0.1	0.4	0.01	0
4135	F	140	4.83	0.412	85.3	29.0	13.8	286	8.7	0.69	6	0.21	1.8	0.08	0.7	0.02	0.1	0	0
4136	F	132	4.28	0.379	88.6	30.8	12.5	222	6.0	0.65	3.9	0.29	1.7	0.06	0.3	0.01	0	0	0
4137	M	145	5.56	0.425	76.4	26.1	12.5	141	2.2	0.48	1.1	0.34	0.8	0.13	0.3	0.04	0.1	0.01	0
4138	F	125	4.31	0.363	84.2	29.0	14.5	263	8.6	0.7	6	0.2	1.7	0.07	0.6	0.03	0.2	0	0
4139	F	118	4.68	0.369	78.8	25.2	16.9	266	5.6	0.62	3.5	0.27	1.5	0.07	0.4	0.03	0.2	0.01	0.1
4140	F	121	3.94	0.344	87.3	30.7	12.6	234	6.2	0.7	4.3	0.2	1.2	0.09	0.6	0.01	0.1	0	0
4141	M	141	5.02	0.413	82.3	28.1	13.6	249	7.8	0.63	4.9	0.25	2	0.09	0.7	0.02	0.1	0.01	0
4142	M	157	4.74	0.434	91.6	33.1	12.5	248	5.1	0.47	2.4	0.44	2.2	0.08	0.4	0.02	0.1	0	0
4143	M	133	5.21	0.419	80.4	25.5	16.3	317	11.5	0.68	7.8	0.22	2.6	0.07	0.9	0.02	0.2	0	0
4144	F	144	4.51	0.418	92.7	31.9	12.4	262	4.6	0.52	2.4	0.28	1.3	0.08	0.4	0.1	0.5	0.02	0.1
4145	F	116	3.73	0.339	90.9	31.1	12.6	223	8.4	0.74	6.2	0.16	1.4	0.09	0.8	0.01	0.1	0	0
4146	M	143	5.05	0.415	82.2	28.3	13.1	243	7.8	0.61	4.8	0.27	2.1	0.08	0.6	0.03	0.3	0.01	0
4147	F	122	4.03	0.362	89.8	30.3	12.9	270	10.7	0.76	8.1	0.15	1.6	0.07	0.8	0.01	0.1	0.01	0.1
4148	M	160	5.62	0.467	83.1	28.5	12.4	192	7.7	0.72	5.6	0.2	1.6	0.06	0.4	0.01	0.1	0.01	0
4149	F	116	3.99	0.347	87.0	29.1	13.5	174	5.4	0.64	3.5	0.25	1.3	0.07	0.4	0.04	0.2	0.01	0
4150	F	120	4.15	0.369	88.9	28.9	13.2	269	4.2	0.65	2.7	0.27	1.1	0.07	0.3	0.01	0.1	0.01	0
4151	M	134	4.68	0.400	85.5	28.6	13.1	326	4.9	0.64	3.1	0.23	1.1	0.08	0.4	0.05	0.2	0.01	0.1
4152	F	133	4.17	0.391	93.8	31.9	13.1	174	5.2	0.57	3	0.33	1.7	0.07	0.4	0.02	0.1	0.01	0
4153	F	127	4.22	0.369	87.4	30.1	12.8	178	10.9	0.78	8.5	0.17	1.9	0.05	0.5	0	0	0	0
4154	F	128	4.75	0.387	81.5	26.9	13.9	368	5.0	0.55	2.8	0.35	1.8	0.08	0.4	0.01	0.1	0.01	0
4155	F	116	4.76	0.361	75.8	24.4	13.6	308	5.7	0.56	3.2	0.31	1.8	0.09	0.5	0.03	0.2	0.01	0
4156	F	116	3.94	0.350	88.8	29.4	13.8	341	15.0	0.75	11.3	0.17	2.5	0.06	0.9	0.01	0.2	0.01	0.1
4157	F	119	4.57	0.361	79.0	26.0	13.5	257	7.9	0.37	2.9	0.53	4.2	0.07	0.5	0.03	0.2	0	0
4158	M	145	4.38	0.405	92.5	33.1	12.1	108	12.1	0.47	5.7	0.4	4.8	0.1	1.2	0.03	0.4	0	0
4159	F	108	4.38	0.314	71.7	24.7	14.6	213	7.7	0.58	4.5	0.32	2.5	0.06	0.5	0.03	0.2	0.01	0.1
4160	F	127	3.95	0.378	95.7	32.2	11.6	318	8.1	0.54	4.4	0.33	2.7	0.11	0.9	0.02	0.2	0	0
4161	M	134	5.95	0.374	62.9	22.5	21.5	110	3.6	0.61	2.2	0.29	1.1	0.08	0.3	0.01	0	0.01	0
4162	F	100	3.37	0.292	86.6	29.7	12.4	227	9.3	0.74	6.9	0.16	1.5	0.08	0.7	0.01	0.1	0	0
4163	M	135	4.82	0.397	82.4	28.0	12.2	249	5.7	0.46	2.6	0.39	2.2	0.08	0.5	0.06	0.4	0.01	0.1
4164	F	137	4.89	0.421	86.1	28.0	13.4	169	3.5	0.33	1.1	0.49	1.7	0.09	0.3	0.09	0.3	0.01	0
4165	F	108	3.42	0.295	86.3	31.6	12.2	188	11.1	0.77	8.5	0.16	1.8	0.07	0.8	0	0	0	0
4166	M	143	5.17	0.434	83.9	27.7	13.4	250	3.7	0.45	1.7	0.38	1.4	0.13	0.5	0.03	0.1	0.02	0.1
4167	M	105	3.65	0.310	84.9	28.8	13.3	186	4.0	0.64	2.6	0.27	1.1	0.07	0.3	0.01	0	0.01	0
4168	F	117	4.50	0.361	80.2	26.0	13.9	267	9.4	0.74	7	0.19	1.8	0.05	0.5	0.02	0.2	0	0
4169	M	155	5.64	0.446	79.1	27.5	12.3	251	6.7	0.56	3.7	0.34	2.3	0.08	0.5	0.02	0.1	0.01	0.1
4170	M	149	5.05	0.443	87.7	29.5	12.5	236	6.0	0.53	3.2	0.36	2.2	0.06	0.4	0.03	0.2	0.01	0
4171	M	141	4.62	0.410	88.7	30.5	12.1	240	7.2	0.62	4.5	0.27	1.9	0.09	0.6	0.02	0.2	0	0
4172	F	120	4.30	0.362	84.2	27.9	14.4	314	7.2	0.73	5.2	0.15	1.1	0.09	0.7	0.02	0.1	0.01	0.1
4173	F	134	4.71	0.384	81.5	28.5	13.1	238	10.7	0.62	6.6	0.29	3.1	0.07	0.7	0.02	0.2	0	0
4174	F	111	4.05	0.354	87.4	27.4	16.1	376	14.8	0.77	11.4	0.16	2.3	0.05	0.8	0.02	0.2	0	0
4175	M	162	5.55	0.468	84.3	29.2	13.0	214	4.2	0.34	1.4	0.54	2.3	0.09	0.4	0.02	0.1	0.01	0
4176	F	137	4.46	0.400	89.7	30.7	13.5	265	6.6	0.61	4	0.3	1.9	0.08	0.5	0.01	0.1	0.01	0
4177	F	127	4.11	0.367	89.3	30.9	12.3	248	5.6	0.49	2.8	0.37	2.1	0.07	0.4	0.06	0.3	0.01	0.1
4178	F	119	4.65	0.385	82.8	25.6	13.0	293	6.5	0.5	3.2	0.42	2.7	0.07	0.5	0.01	0.1	0.01	0
4179	F	126	4.36	0.378	86.7	28.9	19.3	299	6.8	0.74	5	0.14	1	0.09	0.6	0.02	0.1	0.01	0
4180	F	133	4.46	0.381	85.4	29.8	12.2	255	10.6	0.65	6.9	0.25	2.7	0.06	0.7	0.02	0.2	0.01	0.1
4181	F	113	4.30	0.346	80.5	26.3	14.4	269	5.4	0.84	4.6	0.1	0.6	0.05	0.3	0	0	0	0
4182	F	128	4.48	0.378	84.4	28.6	13.2	201	6.0	0.54	3.2	0.38	2.3	0.07	0.4	0.01	0.1	0	0
4183	M	133	4.38	0.390	89.0	30.4	13.7	299	8.5	0.76	6.4	0.09	0.8	0.15	1.2	0	0	0.01	0
4184	M	137	5.02	0.423	84.3	27.3	13.2	269	8.7	0.65	5.7	0.24	2.1	0.07	0.6	0.03	0.2	0.01	0.1
4185	F	113	4.30	0.331	77.0	26.3	13.2	272	10.1	0.63	6.4	0.29	2.9	0.05	0.5	0.03	0.3	0.01	0.1
4186	M	154	5.42	0.435	80.3	28.4	14.0	199	6.5	0.46	3	0.4	2.6	0.06	0.4	0.07	0.4	0.01	0.1
4187	M	159	5.48	0.459	83.8	29.0	11.9	252	7.4	0.49	3.6	0.37	2.7	0.1	0.8	0.03	0.2	0.01	0.1
4188	F	154	4.81	0.449	93.3	32.0	14.2	232	5.4	0.46	2.5	0.34	1.8	0.15	0.8	0.05	0.2	0.01	0
4189	F	126	4.32	0.367	85.0	29.2	12.9	206	7.3	0.56	4.1	0.36	2.6	0.06	0.5	0.02	0.1	0.01	0
4190	F	100	3.58	0.312	87.2	27.9	12.9	218	8.1	0.67	5.4	0.2	1.6	0.13	1	0.01	0	0	0
4191	F	112	4.43	0.354	79.9	25.3	14.3	248	3.9	0.43	1.7	0.45	1.8	0.11	0.4	0.02	0.1	0	0
4192	F	127	4.61	0.382	82.9	27.5	12.5	242	6.2	0.44	2.7	0.4	2.4	0.08	0.5	0.08	0.5	0.01	0
4193	F	139	4.59	0.403	87.8	30.3	13.1	265	11.6	0.59	6.9	0.33	3.9	0.06	0.7	0.01	0.1	0	0
4194	F	143	4.63	0.412	89.0	30.9	12.8	252	10.5	0.67	7.1	0.25	2.6	0.07	0.7	0	0	0.01	0.1
4195	M	160	5.49	0.457	83.2	29.1	14.2	216	4.8	0.43	2.1	0.41	2	0.13	0.6	0.02	0.1	0.01	0
4196	F	101	3.98	0.317	79.6	25.4	14.2	206	6.3	0.52	3.3	0.36	2.3	0.07	0.4	0.04	0.3	0.01	0.1
4197	F	123	4.06	0.379	93.3	30.3	12.1	300	6.4	0.62	4	0.29	1.9	0.07	0.5	0.01	0.1	0.01	0
4198	F	126	4.31	0.395	91.6	29.2	12.6	314	4.5	0.45	2	0.47	2.1	0.07	0.3	0.02	0.1	0	0
4199	F	106	4.17	0.326	78.2	25.4	13.4	324	7.4	0.69	5.1	0.21	1.5	0.08	0.6	0.02	0.1	0	0
4200	M	138	4.66	0.410	88.0	29.6	14.1	307	9.5	0.65	6.2	0.26	2.5	0.07	0.6	0.02	0.2	0	0
4201	F	123	4.66	0.377	80.9	26.4	14.3	343	5.7	0.63	3.6	0.26	1.5	0.08	0.5	0.03	0.1	0.01	0
4202	F	106	3.33	0.296	88.9	31.8	13.0	201	11.6	0.8	9.2	0.12	1.4	0.07	0.8	0.01	0.1	0	0
4203	F	107	3.42	0.313	91.5	31.3	14.0	158	7.0	0.68	4.8	0.23	1.6	0.08	0.6	0.01	0	0	0
4204	F	112	3.90	0.330	84.6	28.7	12.7	232	10.8	0.71	7.7	0.17	1.8	0.09	0.9	0.03	0.3	0	0
4205	F	146	5.01	0.423	84.4	29.1	12.9	377	11.9	0.82	9.8	0.13	1.5	0.05	0.5	0.01	0.1	0	0
4206	F	110	4.69	0.340	72.5	23.5	17.1	208	4.5	0.5	2.3	0.4	1.8	0.08	0.4	0.01	0	0.01	0
4207	F	104	4.11	0.327	79.6	25.3	15.5	297	6.9	0.76	5.2	0.14	1	0.08	0.6	0.01	0.1	0.01	0
4208	M	149	5.49	0.447	81.4	27.1	12.8	336	9.9	0.58	5.7	0.3	3	0.1	1	0.01	0.1	0.01	0.1
4209	M	142	4.84	0.417	86.2	29.3	12.0	274	6.8	0.53	3.6	0.36	2.4	0.09	0.6	0.02	0.1	0	0
4210	F	134	4.78	0.405	84.7	28.0	12.9	192	6.8	0.66	4.5	0.24	1.6	0.1	0.7	0	0	0	0
4211	F	135	4.62	0.387	83.8	29.2	12.6	285	11.0	0.74	8.1	0.18	1.9	0.07	0.7	0.02	0.2	0.01	0.1
4212	F	113	4.13	0.343	83.1	27.4	15.6	267	6.2	0.64	4	0.24	1.5	0.11	0.7	0.01	0	0.01	0
4213	F	123	4.75	0.385	81.1	25.9	16.7	278	8.6	0.65	5.6	0.25	2.1	0.08	0.6	0.02	0.2	0	0
4214	F	112	3.87	0.330	85.3	28.9	13.2	184	5.1	0.57	2.9	0.27	1.4	0.13	0.7	0.02	0.1	0	0
4215	F	108	4.38	0.348	79.5	24.7	18.7	236	7.6	0.7	5.3	0.19	1.4	0.1	0.8	0.01	0.1	0.01	0
4216	F	108	4.52	0.335	74.1	23.9	15.0	270	11.8	0.77	9.1	0.16	1.9	0.06	0.7	0.01	0.1	0	0
4217	F	104	4.22	0.312	73.9	24.6	13.7	258	10.3	0.74	7.6	0.15	1.5	0.1	1	0.01	0.1	0.01	0.1
4218	F	112	3.30	0.306	92.7	33.9	11.9	138	8.9	0.74	6.6	0.17	1.5	0.07	0.6	0.02	0.2	0	0
4219	F	119	3.90	0.328	84.1	30.5	13.9	177	8.2	0.72	5.9	0.2	1.6	0.08	0.6	0.01	0	0.01	0
4220	F	111	4.81	0.333	69.2	23.1	18.8	317	7.9	0.73	5.8	0.16	1.3	0.1	0.8	0.01	0.1	0.01	0
4221	M	132	5.34	0.417	78.1	24.7	14.5	228	9.5	0.71	6.7	0.19	1.8	0.09	0.8	0.02	0.2	0	0
4222	F	139	4.96	0.419	84.5	28.0	13.8	262	8.1	0.66	5.4	0.25	2	0.06	0.5	0.03	0.2	0	0
4223	F	103	3.40	0.308	90.6	30.3	13.2	264	6.9	0.72	5	0.17	1.2	0.09	0.6	0.02	0.2	0	0
4224	F	136	4.89	0.398	81.4	27.8	12.2	274	8.0	0.62	4.9	0.29	2.3	0.08	0.6	0.01	0.1	0.01	0.1
4225	M	146	4.94	0.423	85.6	29.6	14.2	384	11.3	0.5	5.7	0.4	4.5	0.09	1	0.01	0.1	0	0
4226	F	100	3.83	0.314	82.0	26.1	13.9	207	17.1	0.84	14.4	0.1	1.7	0.05	0.9	0.01	0.1	0	0
4227	F	130	4.38	0.374	85.4	29.7	12.4	225	6.7	0.65	4.4	0.27	1.8	0.05	0.3	0.02	0.1	0.01	0
4228	F	116	4.08	0.359	88.0	28.4	13.5	243	5.2	0.59	3.1	0.28	1.5	0.11	0.6	0.01	0.1	0.01	0
4229	F	117	4.18	0.360	86.1	28.0	14.6	212	4.4	0.52	2.3	0.34	1.5	0.07	0.3	0.07	0.3	0.01	0
4230	F	111	4.11	0.347	84.4	27.0	12.4	250	4.4	0.44	1.9	0.46	2	0.07	0.3	0.02	0.1	0.01	0
4231	F	103	3.67	0.306	83.4	28.1	14.5	371	14.6	0.71	10.4	0.2	3	0.06	0.9	0.02	0.3	0	0.1
4232	F	123	3.88	0.360	92.8	31.7	11.5	223	4.3	0.46	2	0.44	1.9	0.07	0.3	0.03	0.1	0.01	0
4233	F	107	3.60	0.323	89.7	29.7	13.9	192	15.3	0.78	11.9	0.12	1.8	0.09	1.3	0.01	0.2	0.01	0.1
4234	F	140	4.57	0.404	88.4	30.6	12.0	267	8.6	0.61	5.2	0.28	2.4	0.08	0.7	0.02	0.1	0.01	0.1
4235	F	130	4.41	0.376	85.3	29.5	12.9	165	10.9	0.72	7.8	0.2	2.1	0.07	0.7	0.01	0.1	0.01	0.1
4236	F	135	5.10	0.403	79.0	26.5	12.6	295	12.3	0.59	7.3	0.31	3.8	0.07	0.9	0.02	0.3	0	0
4237	M	153	5.27	0.416	78.9	29.0	12.0	275	8.5	0.57	4.8	0.29	2.4	0.05	0.4	0.09	0.8	0	0
4238	F	121	4.05	0.357	88.1	29.9	12.2	275	6.7	0.54	3.6	0.35	2.4	0.09	0.6	0.01	0	0.01	0
4239	F	127	4.33	0.364	84.1	29.3	13.2	259	10.4	0.69	7.2	0.22	2.3	0.08	0.8	0.01	0.1	0	0
4240	F	118	4.17	0.341	81.8	28.3	12.9	277	10.9	0.64	7	0.21	2.3	0.09	1	0.06	0.6	0.01	0.1
4241	F	133	4.32	0.370	85.6	30.8	11.9	246	9.3	0.62	5.7	0.3	2.7	0.05	0.5	0.03	0.3	0.01	0.1
4242	M	121	5.90	0.382	64.7	20.5	17.2	263	7.1	0.59	4.2	0.28	2	0.1	0.7	0.02	0.1	0.01	0
4243	F	127	4.45	0.384	86.3	28.5	11.5	268	6.3	0.45	2.8	0.42	2.6	0.1	0.6	0.03	0.2	0.01	0
4244	M	164	5.55	0.464	83.6	29.5	12.3	265	8.0	0.73	5.8	0.19	1.5	0.07	0.6	0.01	0	0.01	0
4245	M	156	5.32	0.432	81.2	29.3	12.4	204	6.4	0.48	3	0.39	2.5	0.1	0.6	0.03	0.2	0.01	0
4246	F	117	4.03	0.338	83.9	29.0	12.6	307	5.9	0.33	2	0.53	3.1	0.12	0.7	0.01	0.1	0.01	0
4247	F	119	4.55	0.379	83.3	26.2	14.0	284	5.0	0.42	2.1	0.41	2.1	0.15	0.8	0.01	0.1	0	0
4248	M	152	5.18	0.454	87.6	29.3	12.7	323	8.0	0.5	4	0.35	2.8	0.07	0.6	0.06	0.5	0.02	0.1
4249	F	118	4.45	0.337	75.7	26.5	15.9	156	4.7	0.69	3.2	0.25	1.2	0.06	0.3	0	0	0	0
4250	F	121	4.17	0.358	85.9	29.0	13.1	274	8.0	0.59	4.7	0.3	2.4	0.1	0.8	0.01	0.1	0.01	0.1
4251	M	130	5.56	0.412	74.1	23.4	14.7	201	7.5	0.59	4.4	0.3	2.2	0.07	0.5	0.04	0.3	0.01	0.1
4252	F	140	4.26	0.412	96.7	32.9	12.8	433	10.2	0.64	6.5	0.29	3	0.07	0.7	0	0	0.01	0.1
4253	M	148	5.12	0.435	85.0	28.9	14.0	161	6.9	0.45	3.1	0.36	2.5	0.11	0.8	0.08	0.5	0	0
4254	F	110	3.89	0.303	77.9	28.3	15.5	279	10.6	0.8	8.4	0.14	1.5	0.05	0.6	0.01	0.1	0	0
4255	F	124	4.19	0.366	87.4	29.6	13.9	227	7.3	0.55	4	0.34	2.5	0.1	0.7	0	0	0	0
4256	F	149	4.95	0.429	86.7	30.1	12.3	296	8.1	0.59	4.7	0.33	2.7	0.06	0.4	0.02	0.2	0.01	0.1
4257	M	138	7.60	0.444	58.4	18.2	18.3	501	15.8	0.61	9.7	0.25	4	0.08	1.2	0.05	0.8	0.01	0.2
4258	M	144	5.48	0.434	79.2	26.3	13.3	182	5.4	0.34	1.8	0.5	2.7	0.11	0.6	0.04	0.2	0.01	0
4259	M	145	4.82	0.436	90.5	30.1	12.0	233	8.0	0.55	4.4	0.37	2.9	0.06	0.5	0.02	0.1	0.01	0
4260	F	121	4.03	0.344	85.4	30.0	13.4	201	24.2	0.93	22.4	0.05	1.1	0.03	0.7	0	0	0	0
4261	F	116	4.00	0.329	82.3	29.0	12.6	214	9.2	0.61	5.6	0.3	2.8	0.07	0.6	0.02	0.2	0	0
4262	M	153	5.36	0.444	82.8	28.5	12.6	341	10.4	0.51	5.3	0.39	4	0.09	0.9	0.01	0.1	0.01	0.1
4263	M	158	5.23	0.478	91.4	30.2	14.7	179	11.2	0.83	9.3	0.1	1.1	0.06	0.7	0	0	0	0
4264	F	127	4.15	0.370	89.2	30.6	12.1	216	13.8	0.84	11.6	0.11	1.4	0.05	0.7	0	0	0	0
4265	M	100	3.81	0.307	80.6	26.2	17.0	288	12.6	0.74	9.3	0.12	1.5	0.12	1.5	0.01	0.2	0.01	0.1
4266	F	104	4.32	0.337	78.0	24.1	18.6	256	9.9	0.54	5.4	0.31	3.1	0.09	0.9	0.05	0.5	0	0
4267	F	101	3.33	0.280	84.1	30.3	13.1	267	6.3	0.6	3.8	0.27	1.7	0.09	0.5	0.04	0.2	0.01	0.1
4268	F	125	3.97	0.363	91.4	31.5	12.6	230	16.2	0.87	14.2	0.08	1.3	0.04	0.6	0	0	0	0
4269	M	151	5.62	0.433	77.0	26.9	13.4	256	12.6	0.79	9.9	0.08	1	0.12	1.5	0.01	0.2	0	0
4270	M	126	4.82	0.376	78.0	26.1	14.7	239	10.5	0.59	6.2	0.33	3.5	0.06	0.6	0.02	0.2	0	0
4271	F	115	3.80	0.335	88.2	30.3	13.0	225	17.3	0.86	14.8	0.1	1.7	0.04	0.8	0	0	0	0
4272	F	134	4.92	0.408	82.9	27.2	13.2	199	6.0	0.53	3.2	0.36	2.1	0.09	0.5	0.02	0.1	0.01	0
4273	M	112	3.15	0.330	104.8	35.6	14.7	47	7.5	0.49	3.7	0.25	1.9	0.21	1.6	0.03	0.2	0.02	0.1
4274	M	135	3.89	0.408	104.9	34.7	12.9	225	8.4	0.49	4.1	0.37	3.1	0.08	0.7	0.04	0.3	0.01	0.1
4275	M	145	5.41	0.420	77.6	26.8	13.5	216	12.9	0.76	9.8	0.12	1.5	0.12	1.5	0	0	0	0
4276	M	123	4.40	0.375	85.2	28.0	13.6	347	9.9	0.77	7.6	0.15	1.5	0.04	0.4	0.03	0.3	0	0
4277	F	105	3.32	0.311	93.7	31.6	13.1	285	7.8	0.55	4.3	0.3	2.4	0.1	0.8	0.04	0.3	0.01	0.1
4278	F	123	4.39	0.369	84.1	28.0	13.2	187	10.0	0.76	7.6	0.16	1.6	0.08	0.8	0	0	0	0
4279	F	100	3.35	0.309	92.2	29.9	15.8	703	8.3	0.59	4.9	0.23	1.9	0.1	0.8	0.06	0.5	0.02	0.1
4280	M	121	4.16	0.341	82.0	29.1	12.3	212	9.1	0.85	7.8	0.07	0.7	0.05	0.4	0.02	0.2	0	0
4281	M	117	4.59	0.369	80.4	25.5	15.2	295	5.9	0.5	2.9	0.37	2.2	0.08	0.5	0.05	0.3	0.01	0.1
4282	M	119	5.25	0.364	69.3	22.7	25.2	196	3.9	0.43	1.7	0.33	1.3	0.2	0.8	0.03	0.1	0.02	0.1
4283	M	148	6.05	0.463	76.5	24.5	15.0	298	8.5	0.47	4	0.4	3.4	0.1	0.9	0.02	0.2	0.01	0.1
4284	M	155	6.74	0.480	71.2	23.0	19.7	203	7.8	0.82	6.4	0.08	0.6	0.07	0.6	0.03	0.2	0.01	0
4285	M	123	5.04	0.374	74.2	24.4	13.3	147	3.9	0.65	2.5	0.23	0.9	0.09	0.4	0.03	0.1	0.01	0
4286	M	162	5.92	0.493	83.3	27.4	12.9	275	9.2	0.64	5.9	0.21	1.9	0.1	0.9	0.04	0.4	0.01	0.1
4287	F	108	3.77	0.362	96.0	28.6	13.2	248	8.4	0.72	6	0.18	1.5	0.07	0.6	0.04	0.3	0	0
4288	F	165	5.47	0.525	96.0	30.2	19.7	221	11.9	0.79	9.3	0.12	1.4	0.09	1	0.01	0.1	0	0
4289	F	104	3.90	0.312	80.0	26.7	13.1	362	8.4	0.64	5.4	0.25	2.1	0.09	0.7	0.02	0.2	0	0
4290	F	130	4.63	0.401	86.6	28.1	13.0	328	4.8	0.86	4.1	0.13	0.6	0	0	0	0	0	0
4291	F	124	4.43	0.375	84.7	28.0	12.8	235	8.6	0.71	6.1	0.14	1.2	0.07	0.6	0.07	0.6	0.01	0
4292	M	106	3.93	0.325	82.7	27.0	12.7	293	3.7	0.4	1.5	0.4	1.5	0.1	0.4	0.09	0.3	0.01	0
4293	M	108	3.37	0.316	93.8	32.0	11.1	328	5.6	0.63	3.5	0.19	1.1	0.14	0.8	0.03	0.2	0.01	0
4294	F	138	4.92	0.404	82.1	28.0	14.6	205	3.3	0.39	1.3	0.46	1.5	0.13	0.4	0.02	0	0	0
4295	F	107	3.91	0.315	80.6	27.4	13.2	250	10.8	0.72	7.8	0.2	2.2	0.05	0.6	0.02	0.2	0	0
4296	F	117	3.59	0.327	91.1	32.6	11.6	180	9.0	0.78	7	0.16	1.4	0.05	0.4	0.02	0.1	0	0
4297	F	122	3.99	0.356	89.2	30.6	13.0	245	13.1	0.77	10.1	0.13	1.7	0.09	1.2	0	0	0	0
4298	F	127	4.51	0.388	86.0	28.2	13.2	167	9.5	0.75	7.2	0.17	1.6	0.07	0.7	0	0	0	0
4299	F	115	4.37	0.346	79.2	26.3	12.9	172	12.3	0.75	9.2	0.17	2.1	0.08	0.9	0	0	0	0
4300	F	114	4.29	0.351	81.8	26.6	13.7	230	10.1	0.7	7.1	0.22	2.2	0.08	0.8	0	0	0	0
4301	M	161	5.43	0.443	81.6	29.7	12.0	149	4.5	0.33	1.5	0.48	2.2	0.12	0.5	0.06	0.3	0.01	0
4302	F	108	3.69	0.309	83.7	29.3	13.8	192	25.7	0.88	22.7	0.05	1.2	0.07	1.8	0	0	0	0
4303	F	131	4.50	0.398	88.4	29.1	12.5	216	5.5	0.62	3.4	0.28	1.5	0.08	0.5	0.01	0.1	0.01	0
4304	F	122	4.13	0.362	87.7	29.5	12.2	243	15.2	0.84	12.7	0.14	2.1	0.02	0.3	0	0	0	0
4305	F	131	4.52	0.387	85.6	29.0	12.7	213	6.1	0.51	3.1	0.34	2.1	0.09	0.5	0.06	0.4	0.01	0
4306	F	129	5.29	0.395	74.7	24.4	15.4	277	5.4	0.47	2.6	0.41	2.2	0.06	0.3	0.06	0.3	0.01	0
4307	F	113	3.54	0.327	92.4	31.9	13.3	217	15.3	0.83	12.7	0.1	1.5	0.06	0.9	0.01	0.1	0.01	0.1
4308	F	130	4.36	0.397	91.1	29.8	13.1	179	5.2	0.6	3.1	0.29	1.5	0.08	0.4	0.03	0.1	0.01	0
4309	F	132	4.48	0.386	86.2	29.5	12.1	220	7.2	0.72	5.2	0.16	1.2	0.08	0.6	0.03	0.2	0.01	0.1
4310	M	128	4.79	0.364	76.0	26.7	15.0	79	4.6	0.3	1.4	0.49	2.2	0.18	0.8	0.02	0.1	0.01	0
4311	F	154	5.01	0.440	87.8	30.7	11.6	143	7.8	0.76	6	0.13	1	0.1	0.8	0.01	0.1	0	0
4312	F	103	3.39	0.284	83.8	30.4	13.6	200	31.1	0.89	27.7	0.04	1.2	0.07	2.1	0	0	0	0.1
4313	M	110	3.72	0.331	89.0	29.6	16.8	311	15.9	0.86	13.7	0.05	0.8	0.07	1.2	0.01	0.1	0	0
4314	F	108	3.61	0.327	90.6	29.9	12.3	207	8.8	0.65	5.7	0.24	2.1	0.11	0.9	0	0	0	0
4315	F	109	3.36	0.306	91.1	32.4	11.9	208	11.9	0.83	9.9	0.08	0.9	0.09	1	0	0	0	0
4316	F	142	4.68	0.415	88.7	30.3	13.0	309	11.8	0.76	9	0.15	1.7	0.08	1	0.01	0.1	0	0
4317	F	130	4.34	0.393	90.6	30.0	13.3	323	7.7	0.57	4.4	0.31	2.3	0.1	0.7	0.02	0.1	0.01	0.1
4318	F	137	4.36	0.404	92.7	31.4	11.6	225	4.0	0.43	1.7	0.43	1.7	0.11	0.4	0.02	0.1	0.01	0
4319	M	119	3.98	0.360	90.5	29.9	13.3	299	6.9	0.59	4	0.33	2.3	0.07	0.5	0.02	0.1	0	0
4320	F	134	4.90	0.392	80.0	27.3	14.0	234	6.7	0.64	4.3	0.3	2	0.05	0.3	0	0	0	0
4321	F	127	4.37	0.375	85.8	29.1	12.0	396	18.6	0.75	14	0.18	3.4	0.06	1	0	0.1	0	0.1
4322	F	129	4.48	0.388	86.6	28.8	12.5	463	6.4	0.71	4.5	0.17	1.1	0.1	0.6	0.02	0.1	0.01	0.1
4323	F	126	4.46	0.385	86.3	28.3	11.4	326	8.1	0.49	3.9	0.41	3.4	0.07	0.6	0.02	0.2	0.01	0
4324	F	139	4.36	0.411	94.3	31.9	13.2	347	6.5	0.52	3.4	0.33	2.1	0.1	0.6	0.05	0.3	0.01	0.1
4325	F	120	4.38	0.359	82.0	27.4	11.9	179	4.7	0.48	2.3	0.41	1.9	0.1	0.5	0.01	0.1	0	0
4326	F	128	4.23	0.383	90.5	30.3	13.7	282	5.9	0.59	3.5	0.29	1.7	0.08	0.5	0.04	0.3	0.01	0
4327	F	128	4.12	0.375	91.0	31.1	11.9	393	7.7	0.44	3.4	0.43	3.3	0.09	0.7	0.03	0.2	0.01	0.1
4328	F	116	3.91	0.355	90.8	29.7	13.5	214	9.4	0.73	6.9	0.17	1.6	0.07	0.6	0.03	0.2	0.01	0
4329	M	123	3.88	0.358	92.3	31.7	13.9	255	6.4	0.54	3.4	0.34	2.2	0.08	0.5	0.04	0.2	0.01	0
4330	M	145	4.84	0.422	87.2	30.0	12.2	345	7.7	0.64	4.9	0.23	1.8	0.1	0.8	0.02	0.1	0.01	0.1
4331	M	163	5.95	0.492	82.7	27.4	13.0	300	8.8	0.63	5.5	0.22	1.9	0.1	0.9	0.04	0.4	0.01	0.1
4332	F	114	4.66	0.359	77.0	24.5	16.7	344	6.6	0.58	3.8	0.31	2.1	0.08	0.6	0.02	0.1	0.01	0
4333	F	121	4.19	0.351	83.8	28.9	13.3	267	9.3	0.75	6.9	0.15	1.4	0.08	0.8	0.02	0.1	0	0
4334	F	137	5.06	0.413	81.6	27.1	15.7	282	5.7	0.55	3.1	0.39	2.2	0.06	0.3	0.01	0	0	0
4335	F	101	4.18	0.324	77.5	24.2	17.2	176	12.9	0.88	11.3	0.08	1	0.04	0.6	0	0	0	0
4336	F	140	4.80	0.421	87.7	29.2	13.4	289	14.4	0.6	8.7	0.3	4.4	0.07	1.1	0.02	0.2	0	0
4337	M	156	5.07	0.448	88.4	30.8	12.4	254	6.2	0.48	3	0.36	2.3	0.11	0.7	0.03	0.2	0.01	0.1
4338	M	134	4.68	0.409	87.4	28.6	13.8	334	5.9	0.59	3.5	0.28	1.6	0.08	0.4	0.05	0.3	0.01	0
4339	F	132	4.49	0.409	91.1	29.4	13.8	261	19.5	0.12	2.3	0.71	13.8	0.16	3.2	0.01	0.1	0.01	0.1
4340	F	114	3.81	0.327	85.8	29.9	12.0	191	5.2	0.67	3.5	0.21	1.1	0.11	0.5	0.01	0.1	0	0
4341	F	130	4.84	0.404	83.5	26.9	13.2	290	8.7	0.47	4.1	0.43	3.7	0.09	0.7	0.02	0.1	0	0
4342	F	107	4.95	0.356	71.9	21.6	16.7	509	10.9	0.51	5.5	0.39	4.3	0.06	0.6	0.04	0.4	0.01	0.1
4343	F	148	4.88	0.406	83.2	30.3	12.7	183	18.8	0.89	16.7	0.07	1.3	0.04	0.8	0	0	0	0
4344	F	101	3.58	0.307	85.8	28.2	15.7	868	18.1	0.67	12.1	0.22	4	0.1	1.7	0.01	0.2	0	0.1
4345	M	147	5.53	0.462	83.5	26.6	14.8	249	7.3	0.49	3.5	0.39	2.8	0.07	0.5	0.05	0.4	0.01	0.1
4346	M	157	5.47	0.453	82.8	28.7	14.0	232	9.8	0.69	6.7	0.23	2.3	0.06	0.6	0.02	0.2	0.01	0
4347	F	110	3.39	0.302	89.1	32.4	15.9	317	9.1	0.39	3.5	0.46	4.2	0.07	0.7	0.07	0.6	0.01	0.1
4348	F	131	4.48	0.383	85.5	29.2	12.4	270	11.2	0.8	8.9	0.11	1.3	0.07	0.7	0.02	0.2	0.01	0.1
4349	F	129	4.94	0.390	78.9	26.1	13.3	233	8.1	0.62	5	0.21	1.7	0.06	0.5	0.1	0.8	0.01	0.1
4350	F	109	3.69	0.325	88.1	29.5	12.6	291	12.2	0.8	9.7	0.12	1.4	0.07	0.8	0.02	0.2	0	0
4351	F	112	4.66	0.348	74.7	24.0	17.0	299	13.4	0.77	10.3	0.16	2.1	0.06	0.8	0.01	0.1	0.01	0.1
4352	F	127	4.00	0.371	92.8	31.8	12.9	231	6.4	0.79	5	0.11	0.7	0.1	0.6	0	0	0	0
4353	F	122	3.94	0.357	90.6	31.0	13.1	250	11.1	0.8	8.8	0.1	1.2	0.1	1.1	0	0	0	0
4354	F	115	4.24	0.349	82.3	27.1	19.3	240	9.3	0.7	6.5	0.17	1.6	0.1	0.9	0.03	0.3	0.01	0
4355	F	146	4.93	0.411	83.4	29.6	12.7	387	9.6	0.63	6	0.26	2.5	0.07	0.7	0.03	0.2	0.01	0.1
4356	M	148	5.13	0.441	86.0	28.8	11.9	276	11.4	0.8	9.2	0.13	1.5	0.07	0.8	0	0	0	0
4357	F	116	3.98	0.327	82.2	29.1	12.2	366	20.2	0.76	15.4	0.17	3.5	0.06	1.1	0	0	0	0.1
4358	F	106	3.45	0.306	88.7	30.7	14.2	135	7.1	0.74	5.3	0.17	1.2	0.07	0.5	0.01	0.1	0	0
4359	F	118	4.41	0.362	82.1	26.8	14.9	391	13.5	0.78	10.5	0.2	2.7	0.02	0.3	0	0	0	0
4360	M	122	4.69	0.350	74.6	26.0	15.2	143	3.7	0.43	1.6	0.47	1.7	0.09	0.3	0.01	0	0	0
4361	F	102	4.04	0.328	81.2	25.2	14.6	270	5.3	0.53	2.8	0.31	1.7	0.14	0.7	0.01	0	0.01	0
4362	F	137	4.93	0.403	81.7	27.8	13.3	377	11.3	0.56	6.3	0.37	4.1	0.06	0.7	0.01	0.1	0	0
4363	F	105	3.79	0.319	84.2	27.7	15.0	315	11.3	0.9	10.1	0.05	0.5	0.05	0.6	0	0	0	0
4364	F	119	4.09	0.351	85.8	29.1	14.0	184	12.0	0.78	9.4	0.14	1.7	0.07	0.8	0	0	0	0
4365	F	124	4.33	0.372	85.9	28.6	12.8	418	6.5	0.57	3.7	0.34	2.2	0.07	0.4	0.02	0.1	0.01	0
4366	F	123	4.07	0.377	92.6	30.2	12.3	225	3.8	0.5	1.9	0.35	1.3	0.13	0.5	0.02	0.1	0.01	0
4367	F	140	4.66	0.401	86.1	30.0	12.3	301	7.4	0.69	5.1	0.24	1.7	0.06	0.4	0.01	0.1	0.01	0
4368	F	133	4.65	0.381	81.9	28.6	12.0	266	7.6	0.5	3.8	0.41	3.1	0.07	0.5	0.01	0.1	0.01	0.1
4369	F	127	4.16	0.364	87.5	30.5	13.0	144	7.3	0.73	5.3	0.21	1.5	0.05	0.4	0	0	0	0
4370	M	154	5.44	0.451	82.9	28.3	12.2	324	4.8	0.47	2.3	0.42	2	0.08	0.4	0.02	0.1	0.01	0
4371	F	117	4.21	0.354	84.1	27.8	13.5	204	11.7	0.79	9.2	0.15	1.7	0.06	0.7	0	0	0	0
4372	F	136	4.51	0.395	87.6	30.2	12.3	151	16.1	0.9	14.5	0.07	1	0.04	0.6	0	0	0	0
4373	F	135	4.94	0.407	82.4	27.3	14.9	499	11.0	0.5	5.5	0.43	4.7	0.05	0.5	0.02	0.2	0.01	0.1
4374	F	111	3.69	0.334	90.5	30.1	12.3	257	9.1	0.73	6.6	0.2	1.8	0.07	0.6	0.01	0.1	0	0
4375	F	124	4.14	0.358	86.5	30.0	12.8	287	16.0	0.79	12.7	0.13	2	0.06	1	0.02	0.2	0	0
4376	F	130	4.52	0.383	84.7	28.8	12.7	349	8.7	0.54	4.7	0.35	3	0.07	0.6	0.03	0.3	0.01	0.1
4377	F	123	4.20	0.366	87.1	29.3	12.3	231	9.8	0.71	7	0.2	2	0.07	0.7	0.01	0.1	0	0
4378	F	100	4.16	0.300	72.1	24.0	17.8	297	11.8	0.68	8	0.26	3.1	0.06	0.7	0	0	0	0
4379	M	159	5.06	0.464	91.7	31.4	12.0	234	10.5	0.87	9.1	0.09	0.9	0.04	0.4	0	0	0	0
4380	M	157	5.39	0.467	86.6	29.1	12.6	288	7.3	0.54	4	0.34	2.5	0.09	0.7	0.02	0.2	0	0
4381	F	130	4.60	0.359	78.0	28.3	12.9	291	11.2	0.53	5.9	0.39	4.3	0.07	0.7	0.01	0.1	0.01	0.1
4382	F	139	4.57	0.411	89.9	30.4	13.3	419	12.7	0.7	8.9	0.21	2.7	0.06	0.8	0.02	0.2	0	0
4383	F	139	4.65	0.407	87.5	29.9	14.7	230	8.7	0.65	5.7	0.27	2.4	0.06	0.5	0.01	0.1	0	0
4384	F	112	3.79	0.320	84.4	29.6	12.3	254	16.3	0.79	12.9	0.16	2.6	0.04	0.7	0	0	0	0
4385	F	114	4.09	0.347	84.8	27.9	13.6	298	6.7	0.77	5.1	0.18	1.2	0.05	0.3	0	0	0.01	0
4386	F	110	4.09	0.330	80.7	26.9	14.8	307	5.2	0.47	2.5	0.44	2.3	0.07	0.4	0.01	0.1	0.01	0.1
4387	F	124	3.53	0.343	97.2	35.1	11.3	247	8.9	0.74	6.6	0.19	1.7	0.06	0.5	0	0	0.01	0.1
4388	F	127	4.86	0.398	81.9	26.1	15.3	385	5.8	0.44	2.6	0.37	2.2	0.1	0.6	0.08	0.4	0.01	0
4389	F	131	4.37	0.380	87.0	30.0	13.3	328	10.4	0.7	7.3	0.23	2.4	0.06	0.6	0.01	0.1	0	0
4390	F	131	4.01	0.372	92.8	32.7	12.4	300	14.1	0.81	11.4	0.12	1.7	0.05	0.7	0.01	0.2	0	0
4391	M	143	4.06	0.407	100.2	35.2	12.5	179	6.6	0.37	2.4	0.51	3.3	0.09	0.6	0.04	0.2	0.01	0
4392	F	104	3.28	0.302	92.1	31.7	13.1	250	12.0	0.87	10.5	0.05	0.6	0.07	0.8	0	0	0	0
4393	F	112	4.56	0.351	77.0	24.6	21.2	265	6.9	0.7	4.8	0.25	1.7	0.04	0.3	0.01	0.1	0	0
4394	F	124	4.85	0.379	78.1	25.6	13.5	277	11.8	0.82	9.7	0.12	1.4	0.05	0.6	0	0	0	0
4395	F	134	4.32	0.382	88.4	31.0	12.1	224	10.3	0.68	7	0.25	2.6	0.06	0.6	0.01	0.1	0	0
4396	F	150	4.84	0.429	88.6	31.0	12.8	152	9.6	0.84	8	0.11	1	0.05	0.5	0	0	0	0
4397	F	125	4.40	0.368	83.6	28.4	12.4	198	7.4	0.65	4.8	0.28	2.1	0.06	0.5	0	0	0	0
4398	F	122	4.56	0.398	87.3	26.8	19.9	161	8.2	0.82	6.8	0.07	0.6	0.1	0.8	0	0	0	0
4399	F	106	3.87	0.298	77.0	27.4	15.9	262	9.3	0.69	6.5	0.22	2.1	0.07	0.7	0.01	0.1	0	0
4400	M	100	3.26	0.300	92.0	30.7	14.2	234	7.2	0.54	3.9	0.33	2.4	0.06	0.4	0.07	0.5	0.01	0
4401	F	125	4.27	0.359	84.1	29.3	13.7	242	8.4	0.67	5.6	0.2	1.7	0.07	0.6	0.05	0.4	0.01	0.1
4402	F	122	4.34	0.359	82.7	28.1	12.3	312	5.2	0.4	2.1	0.46	2.4	0.13	0.7	0.01	0.1	0.01	0
4403	F	109	3.75	0.320	85.3	29.1	13.2	192	7.8	0.66	5.2	0.28	2.2	0.04	0.3	0.01	0.1	0	0
4404	M	123	4.12	0.357	86.7	29.9	12.5	254	7.6	0.58	4.4	0.33	2.5	0.07	0.5	0.02	0.2	0.01	0
4405	M	153	6.09	0.480	78.8	25.1	15.0	247	6.6	0.56	3.7	0.33	2.2	0.09	0.6	0.01	0.1	0.01	0
4406	F	132	4.15	0.386	93.0	31.8	13.1	193	6.3	0.61	3.8	0.3	1.9	0.07	0.5	0.01	0.1	0.01	0.1
4407	M	116	4.37	0.376	86.0	26.5	13.9	277	7.9	0.65	5.1	0.21	1.7	0.12	0.9	0.02	0.2	0	0
4408	F	129	4.82	0.380	78.8	26.8	13.5	214	5.0	0.53	2.6	0.37	1.9	0.07	0.4	0.02	0.1	0.01	0
4409	F	113	3.88	0.341	87.9	29.1	12.9	236	5.3	0.48	2.5	0.41	2.2	0.08	0.4	0.02	0.1	0.01	0
4410	F	134	5.33	0.382	71.7	25.1	15.1	272	9.2	0.69	6.4	0.21	2	0.06	0.5	0.03	0.3	0.01	0
4411	F	115	3.49	0.328	94.0	33.0	12.0	247	8.0	0.68	5.5	0.25	2	0.06	0.5	0.01	0.1	0	0
4412	F	121	3.96	0.351	88.6	30.6	14.0	206	9.9	0.69	6.8	0.21	2.1	0.08	0.7	0.02	0.2	0.01	0
4413	F	127	4.45	0.372	83.6	28.5	12.6	194	5.0	0.49	2.5	0.41	2	0.07	0.3	0.02	0.1	0.01	0.1
4414	M	152	5.37	0.443	82.5	28.3	12.6	146	8.4	0.77	6.5	0.13	1.1	0.1	0.8	0.01	0.1	0	0
4415	M	111	3.93	0.321	81.7	28.2	16.7	81	4.6	0.41	1.9	0.33	1.5	0.18	0.8	0.07	0.3	0.01	0.1
4416	F	126	4.90	0.385	78.6	25.7	18.6	189	14.0	0.89	12.4	0.07	1	0.04	0.6	0	0	0	0
4417	F	114	4.38	0.345	78.8	26.0	13.1	198	6.5	0.53	3.4	0.34	2.2	0.11	0.7	0.03	0.2	0.01	0
4418	F	128	3.93	0.359	91.3	32.6	12.0	381	7.9	0.58	4.5	0.31	2.4	0.09	0.7	0.03	0.2	0	0
4419	F	118	4.13	0.350	84.7	28.6	13.6	121	6.9	0.5	3.4	0.36	2.5	0.14	0.9	0.01	0.1	0	0
4420	F	147	4.87	0.429	88.1	30.2	12.2	370	7.6	0.7	5.3	0.19	1.5	0.09	0.7	0.01	0.1	0.01	0
4421	F	118	4.87	0.362	74.3	24.2	14.6	290	6.9	0.62	4.3	0.27	1.8	0.08	0.6	0.03	0.2	0	0
4422	F	111	3.50	0.319	91.1	31.7	12.6	202	12.3	0.82	10.1	0.1	1.2	0.07	0.9	0.01	0.1	0	0
4423	F	113	3.67	0.329	89.6	30.8	13.1	227	12.7	0.83	10.6	0.1	1.3	0.06	0.8	0	0	0	0
4424	F	135	4.69	0.396	84.4	28.8	12.7	381	13.3	0.67	9	0.18	2.4	0.09	1.2	0.05	0.7	0.01	0.1
4425	M	160	5.53	0.461	83.4	28.9	12.3	177	12.2	0.83	10.1	0.12	1.4	0.05	0.6	0.01	0.1	0	0
4426	F	120	4.87	0.378	77.6	24.6	15.9	79	8.8	0.58	5.1	0.31	2.7	0.09	0.8	0.01	0.1	0.01	0
4427	F	137	4.87	0.396	81.3	28.1	13.2	518	12.7	0.62	7.8	0.28	3.5	0.06	0.8	0.04	0.4	0.01	0.1
4428	F	106	3.79	0.320	84.4	28.0	13.0	168	9.5	0.69	6.5	0.24	2.3	0.06	0.6	0.01	0	0	0
4429	F	129	4.12	0.376	91.3	31.3	12.6	274	6.7	0.7	4.7	0.17	1.1	0.11	0.7	0.01	0.1	0.01	0.1
4430	F	129	4.28	0.373	87.1	30.1	12.2	199	26.6	0.91	24.1	0.04	1	0.06	1.5	0	0	0	0.1
4431	M	108	3.78	0.303	80.2	28.6	18.8	361	9.6	0.54	5.2	0.24	2.3	0.15	1.5	0.06	0.5	0.01	0.1
4432	F	121	4.36	0.358	82.1	27.8	14.9	136	6.0	0.72	4.3	0.2	1.2	0.07	0.4	0.01	0	0	0
4433	F	116	3.98	0.347	87.2	29.1	13.4	236	8.9	0.71	6.3	0.22	2	0.05	0.5	0.01	0.1	0	0
4434	M	146	4.97	0.434	87.3	29.4	12.4	327	9.6	0.79	7.6	0.11	1	0.09	0.8	0.01	0.1	0	0
4435	F	125	4.33	0.364	84.1	28.9	13.3	180	8.7	0.7	6.1	0.21	1.9	0.07	0.6	0.01	0.1	0	0
4436	F	143	4.81	0.427	88.8	29.7	14.9	258	7.9	0.61	4.9	0.26	2.1	0.1	0.8	0.02	0.2	0	0
4437	F	127	4.61	0.375	81.3	27.5	13.1	292	9.7	0.64	6.2	0.23	2.3	0.09	0.8	0.04	0.4	0	0
4438	M	146	5.07	0.414	81.7	28.8	12.6	64	5.1	0.42	2.1	0.39	2	0.18	0.9	0.01	0.1	0	0
4439	F	118	3.97	0.337	84.9	29.7	12.3	195	8.6	0.5	4.3	0.36	3.1	0.08	0.6	0.06	0.5	0.01	0.1
4440	F	126	4.39	0.376	85.6	28.7	12.2	251	7.0	0.57	4	0.31	2.1	0.11	0.8	0.01	0	0	0
4441	F	138	4.45	0.396	89.0	31.0	12.8	305	13.9	0.61	8.5	0.24	3.3	0.12	1.6	0.03	0.4	0.01	0.1
4442	F	113	4.19	0.338	80.7	27.0	14.4	170	16.7	0.85	14.2	0.07	1.2	0.07	1.1	0.01	0.1	0	0
4443	F	126	4.46	0.381	85.4	28.3	12.7	222	9.2	0.57	5.2	0.31	2.9	0.08	0.8	0.03	0.3	0.01	0.1
4444	F	128	4.50	0.368	81.8	28.4	13.1	240	11.0	0.66	7.2	0.27	3	0.07	0.7	0	0	0	0
4445	F	116	4.52	0.357	79.0	25.7	12.8	142	5.7	0.42	2.4	0.42	2.4	0.08	0.4	0.08	0.5	0.01	0
4446	F	120	4.21	0.348	82.7	28.5	12.2	151	6.8	0.53	3.6	0.36	2.4	0.09	0.6	0.01	0.1	0	0
4447	M	147	5.01	0.414	82.6	29.3	13.7	217	9.8	0.66	6.4	0.23	2.3	0.07	0.7	0.04	0.4	0	0
4448	F	113	2.67	0.302	113.1	42.3	13.9	242	5.1	0.5	2.6	0.39	2	0.08	0.4	0.03	0.2	0.01	0
4449	F	130	4.25	0.385	90.6	30.6	12.4	162	7.6	0.41	3.1	0.49	3.7	0.08	0.6	0.02	0.1	0	0
4450	F	102	3.71	0.321	86.5	27.5	19.0	204	12.5	0.71	8.9	0.19	2.4	0.08	1.1	0.01	0.2	0	0
4451	F	115	3.94	0.333	84.5	29.2	13.2	344	10.9	0.6	6.6	0.31	3.3	0.08	0.9	0.01	0.1	0	0
4452	F	123	4.24	0.360	84.9	29.0	13.3	302	13.2	0.87	11.5	0.06	0.7	0.07	0.9	0	0	0	0
4453	F	107	4.47	0.318	71.1	23.9	16.2	270	9.8	0.65	6.4	0.2	2	0.14	1.3	0.01	0.1	0	0
4454	F	117	4.53	0.351	77.5	25.8	13.6	236	15.1	0.79	12	0.11	1.7	0.09	1.3	0.01	0.1	0	0
4455	M	161	5.32	0.517	97.2	30.3	19.9	470	14.0	0.68	9.5	0.21	3	0.09	1.3	0.01	0.2	0.01	0.2
4456	F	135	4.66	0.403	86.5	29.0	13.6	206	7.0	0.73	5.1	0.16	1.1	0.07	0.5	0.04	0.3	0	0
4457	F	141	4.67	0.410	87.8	30.2	12.9	180	27.7	0.9	25	0.03	0.9	0.06	1.7	0	0	0	0.1
4458	F	105	4.68	0.333	71.2	22.4	22.1	402	11.6	0.57	6.6	0.32	3.7	0.06	0.7	0.05	0.6	0.01	0.1
4459	M	101	3.91	0.318	81.3	25.8	15.6	319	12.7	0.65	8.3	0.23	2.9	0.11	1.3	0.01	0.2	0	0
4460	F	115	3.85	0.328	85.2	29.9	12.2	214	8.5	0.65	5.6	0.23	2	0.08	0.6	0.04	0.3	0	0
4461	M	149	5.05	0.427	84.6	29.5	12.4	334	11.7	0.55	6.4	0.35	4.1	0.09	1	0.01	0.1	0	0
4462	F	123	4.85	0.376	77.5	25.4	18.8	172	15.1	0.82	12.4	0.12	1.7	0.06	0.9	0	0	0	0
4463	M	153	4.81	0.444	92.3	31.8	13.9	240	5.7	0.32	1.8	0.55	3.1	0.11	0.6	0.02	0.1	0.01	0
4464	M	148	4.70	0.419	89.1	31.5	13.2	173	18.1	0.85	15.4	0.07	1.3	0.08	1.4	0	0	0	0
4465	F	125	4.07	0.353	86.7	30.7	11.7	279	9.5	0.71	6.7	0.15	1.5	0.07	0.7	0.07	0.7	0	0
4466	F	129	4.57	0.384	84.0	28.2	13.8	538	8.0	0.68	5.5	0.24	1.9	0.05	0.4	0.02	0.1	0	0
4467	F	112	3.84	0.323	84.1	29.2	15.3	213	10.8	0.77	8.3	0.14	1.5	0.07	0.8	0.02	0.2	0	0
4468	F	128	4.16	0.389	93.5	30.8	14.1	398	5.6	0.5	2.8	0.38	2.1	0.05	0.3	0.07	0.4	0.01	0
4469	F	121	4.04	0.350	86.6	30.0	13.0	201	4.6	0.59	2.7	0.29	1.3	0.06	0.3	0.05	0.2	0.01	0
4470	F	123	4.37	0.373	85.4	28.1	15.3	253	13.8	0.84	11.6	0.1	1.4	0.04	0.6	0.02	0.2	0	0.1
4471	F	118	4.46	0.354	79.4	26.5	12.9	219	6.4	0.63	4	0.26	1.7	0.09	0.6	0.01	0.1	0.01	0
4472	F	132	5.40	0.378	70.0	24.4	14.2	305	8.5	0.65	5.5	0.26	2.2	0.07	0.6	0.02	0.2	0	0
4473	M	131	3.89	0.387	99.5	33.7	13.8	255	6.1	0.51	3.1	0.32	1.9	0.13	0.8	0.03	0.2	0.01	0.1
4474	F	127	4.49	0.368	82.0	28.3	13.2	256	6.0	0.63	3.8	0.3	1.8	0.06	0.3	0.01	0	0	0
4475	F	118	2.61	0.247	94.6	45.2	12.6	310	4.8	0.63	3	0.27	1.3	0.06	0.3	0.03	0.1	0	0
4476	M	171	5.70	0.476	83.5	30.0	12.6	223	6.3	0.57	3.6	0.34	2.1	0.07	0.5	0.02	0.1	0.01	0
4477	M	158	4.96	0.453	91.3	31.9	11.8	269	3.8	0.44	1.7	0.4	1.5	0.11	0.4	0.04	0.1	0.01	0
4478	M	125	4.19	0.370	88.3	29.8	13.2	274	5.8	0.44	2.5	0.41	2.4	0.09	0.5	0.06	0.3	0.01	0.1
4479	M	162	5.77	0.452	78.3	28.1	12.3	201	5.3	0.57	3	0.31	1.6	0.08	0.4	0.04	0.2	0.01	0.1
4480	M	141	4.99	0.435	87.2	28.3	13.8	308	9.5	0.59	5.6	0.33	3.1	0.07	0.7	0	0	0.01	0.1
4481	F	114	4.15	0.342	82.4	27.5	15.6	386	6.0	0.45	2.7	0.48	2.9	0.07	0.4	0	0	0	0
4482	M	144	4.86	0.420	86.4	29.6	13.1	263	6.6	0.37	2.4	0.51	3.3	0.1	0.7	0.02	0.1	0.01	0
4483	M	134	5.61	0.417	74.3	23.9	15.0	254	3.7	0.46	1.7	0.37	1.4	0.09	0.3	0.07	0.3	0.02	0.1
4484	F	122	4.00	0.364	91.0	30.5	12.7	174	7.8	0.7	5.5	0.22	1.7	0.07	0.5	0.01	0	0	0
4485	M	102	3.76	0.300	79.8	27.1	14.2	24	2.0	0.67	1.3	0.21	0.4	0.12	0.2	0	0	0.01	0
4486	F	117	4.59	0.355	77.3	25.5	14.5	232	8.5	0.72	6.1	0.21	1.8	0.06	0.5	0.01	0.1	0	0
4487	M	158	4.90	0.422	86.1	32.2	11.7	239	5.4	0.52	2.8	0.3	1.6	0.1	0.6	0.07	0.4	0.01	0.1
4488	F	112	4.18	0.349	83.5	26.8	15.4	196	6.1	0.43	2.6	0.48	2.9	0.09	0.5	0	0	0.01	0
4489	F	127	4.39	0.378	86.1	28.9	14.1	183	13.8	0.71	9.8	0.19	2.6	0.07	1	0.02	0.3	0.01	0.1
4490	F	121	4.04	0.358	88.6	30.0	13.8	275	9.6	0.66	6.3	0.23	2.2	0.08	0.7	0.02	0.2	0.01	0.1
4491	M	151	5.66	0.449	79.3	26.7	12.9	239	7.6	0.68	5.1	0.22	1.7	0.06	0.4	0.04	0.3	0.01	0.1
4492	M	124	5.48	0.396	72.3	22.6	16.2	175	4.5	0.45	2	0.38	1.7	0.12	0.5	0.04	0.2	0.01	0
4493	F	116	3.97	0.344	86.6	29.2	14.6	268	14.4	0.76	10.9	0.14	2	0.09	1.2	0.01	0.2	0.01	0.1
4494	F	122	4.57	0.373	81.6	26.7	13.2	251	5.8	0.49	2.8	0.37	2.2	0.1	0.6	0.03	0.2	0.01	0
4495	M	119	3.94	0.357	90.6	30.2	13.5	258	8.4	0.46	3.9	0.42	3.6	0.07	0.6	0.03	0.3	0.01	0.1
4496	M	140	5.19	0.433	83.4	27.0	13.2	264	7.4	0.61	4.5	0.24	1.8	0.11	0.8	0.04	0.3	0	0
4497	M	137	5.01	0.432	86.2	27.3	13.2	294	10.8	0.66	7.1	0.26	2.8	0.05	0.6	0.03	0.3	0.01	0.1
4498	F	118	3.63	0.349	96.1	32.5	12.6	163	9.6	0.81	7.8	0.14	1.3	0.04	0.4	0.01	0.1	0	0
4499	M	147	5.03	0.425	84.5	29.2	12.6		5.1	0.53	2.7	0.37	1.9	0.07	0.4	0.02	0.1	0.01	0.1
4500	F	133	4.77	0.402	84.3	27.9	12.1	290	7.8	0.49	3.8	0.42	3.3	0.08	0.6	0.01	0.1	0.01	0
4501	F	126	4.66	0.384	82.4	27.0	13.0	413	5.0	0.62	3.1	0.28	1.4	0.08	0.4	0.02	0.1	0	0
4502	M	123	4.18	0.388	92.8	29.4	15.7	400	8.1	0.57	4.6	0.27	2.2	0.06	0.5	0.1	0.8	0.01	0
4503	F	111	4.67	0.330	70.7	23.8	13.7	281	15.0	0.76	11.4	0.18	2.7	0.05	0.8	0	0.1	0	0
4504	F	112	4.36	0.348	79.8	25.7	15.5	460	11.9	0.66	7.9	0.25	2.9	0.06	0.7	0.02	0.3	0.01	0.1
4505	F	158	5.38	0.487	90.5	29.4	18.2	508	7.7	0.52	4	0.35	2.7	0.06	0.5	0.06	0.5	0.01	0.1
4506	F	130	4.42	0.395	89.4	29.4	12.2	285	5.6	0.62	3.4	0.29	1.6	0.08	0.4	0.01	0.1	0.01	0.1
4507	F	104	3.32	0.310	93.4	31.3	13.6	293	3.3	0.41	1.3	0.46	1.5	0.1	0.3	0.02	0.1	0.01	0
4508	F	122	3.99	0.345	86.5	30.6	11.2	271	9.4	0.67	6.3	0.27	2.5	0.04	0.4	0.02	0.1	0	0
4509	F	128	4.21	0.373	88.6	30.4	12.2	210	5.0	0.58	2.9	0.33	1.6	0.08	0.4	0.01	0	0.01	0.1
4510	F	130	4.10	0.380	92.7	31.7	12.3	342	10.2	0.72	7.3	0.18	1.8	0.09	0.9	0	0	0	0
4511	F	133	4.41	0.387	87.8	30.2	12.2	344	10.5	0.56	5.8	0.33	3.5	0.06	0.7	0.04	0.5	0.01	0.1
4512	F	101	3.86	0.329	85.2	26.2	18.0	407	10.7	0.82	8.8	0.12	1.3	0.05	0.6	0	0	0.01	0.1
4513	F	101	3.65	0.298	81.6	27.7	13.3	282	9.1	0.68	6.2	0.22	2	0.08	0.7	0.02	0.2	0	0
4514	F	126	4.42	0.369	83.5	28.5	13.2	233	4.8	0.43	2.1	0.43	2.1	0.11	0.5	0.02	0.1	0.01	0
4515	F	123	4.57	0.386	84.5	26.9	19.9	260	9.0	0.74	6.7	0.13	1.2	0.11	1	0.01	0.1	0.01	0.1
4516	F	105	4.05	0.328	81.0	25.9	13.5	167	6.9	0.7	4.8	0.19	1.3	0.08	0.6	0.03	0.2	0	0
4517	M	130	4.30	0.385	89.5	30.2	13.8	259	8.2	0.51	4.2	0.33	2.7	0.14	1.2	0.02	0.1	0.01	0
4518	M	145	4.44	0.403	90.8	32.7	12.3	284	7.8	0.65	5.1	0.24	1.9	0.09	0.7	0.01	0.1	0.01	0.1
4519	F	121	4.40	0.367	83.4	27.5	13.7	195	7.9	0.49	3.9	0.42	3.3	0.08	0.7	0	0	0	0
4520	M	150	4.71	0.423	89.8	31.8	11.1	257	5.3	0.44	2.3	0.48	2.5	0.07	0.4	0.01	0.1	0	0
4521	F	126	3.99	0.375	94.0	31.6	11.9	270	6.0	0.56	3.3	0.34	2	0.09	0.5	0.02	0.1	0	0
4522	M	135	4.92	0.412	83.7	27.4	13.3	238	7.5	0.66	4.9	0.26	2	0.06	0.5	0.01	0.1	0.01	0.1
4523	F	131	4.70	0.403	85.7	27.9	13.9	251	4.4	0.59	2.6	0.31	1.3	0.08	0.4	0.02	0.1	0.01	0
4524	F	138	4.96	0.417	84.1	27.8	13.1	228	6.0	0.59	3.5	0.3	1.8	0.09	0.5	0.02	0.1	0.01	0
4525	F	127	5.62	0.401	71.4	22.6	15.8	263	4.7	0.37	1.7	0.51	2.4	0.1	0.5	0.01	0	0.01	0.1
4526	M	149	5.40	0.442	81.9	27.6	13.3	159	8.2	0.57	4.6	0.34	2.8	0.06	0.5	0.03	0.2	0.01	0.1
4527	M	129	4.14	0.373	90.1	31.2	11.9	226	6.4	0.49	3.1	0.4	2.5	0.08	0.5	0.03	0.2	0.01	0.1
4528	M	131	4.27	0.386	90.4	30.7	12.0	154	6.8	0.5	3.4	0.42	2.8	0.06	0.4	0.02	0.1	0.01	0
4529	M	129	4.60	0.388	84.3	28.0	12.5	287	7.1	0.57	4.1	0.34	2.4	0.07	0.5	0.02	0.1	0	0
4530	F	123	4.03	0.362	89.8	30.5	13.1	205	3.8	0.29	1.1	0.48	1.8	0.14	0.5	0.08	0.3	0.01	0
4531	F	128	4.62	0.396	85.7	27.7	15.1	403	11.5	0.69	8	0.23	2.7	0.06	0.7	0.01	0.1	0	0
4532	M	109	3.60	0.325	90.3	30.3	13.5	304	9.6	0.74	7.1	0.14	1.4	0.11	1	0.01	0.1	0	0
4533	F	111	4.16	0.332	79.8	26.7	14.1	270	4.0	0.38	1.5	0.49	2	0.12	0.5	0.01	0	0.01	0
4534	F	130	5.14	0.387	75.3	25.3	12.4	379	11.6	0.6	6.9	0.28	3.3	0.09	1	0.03	0.3	0	0
4535	F	127	5.11	0.398	77.9	24.9	14.8	516	13.8	0.71	9.8	0.18	2.5	0.1	1.4	0	0	0	0
4536	F	119	4.68	0.358	76.5	25.4	14.3	301	11.0	0.5	5.5	0.42	4.6	0.07	0.8	0.01	0.1	0	0
4537	M	168	5.58	0.489	87.6	30.1	12.0	215	8.4	0.69	5.8	0.23	1.9	0.07	0.6	0.01	0.1	0	0
4538	M	157	5.48	0.437	79.7	28.6	12.9	134	5.6	0.66	3.7	0.2	1.1	0.13	0.8	0.01	0	0	0
4539	F	114	4.68	0.331	70.7	24.4	14.9	140	6.3	0.58	3.6	0.28	1.8	0.14	0.9	0.01	0.1	0	0
4540	M	140	5.45	0.399	73.2	25.7	14.0	131	4.7	0.41	1.9	0.46	2.2	0.1	0.4	0.03	0.1	0.01	0
4541	F	116	4.12	0.360	87.4	28.2	13.8	214	8.0	0.57	4.5	0.34	2.7	0.08	0.7	0.01	0.1	0	0
4542	F	107	5.74	0.321	55.9	18.6	18.1	328	9.3	0.64	6	0.24	2.2	0.09	0.8	0.03	0.3	0	0
4543	F	118	4.51	0.369	81.8	26.2	15.7	194	5.1	0.52	2.7	0.36	1.8	0.1	0.5	0.01	0.1	0.01	0
4544	M	134	4.73	0.409	86.5	28.3	12.3	175	10.0	0.55	5.5	0.29	2.9	0.14	1.4	0.02	0.2	0	0
4545	M	130	4.48	0.384	85.7	29.0	12.8	209	17.2	0.68	11.7	0.23	3.9	0.08	1.4	0.01	0.2	0	0
4546	F	142	4.55	0.407	89.5	31.2	12.1	232	6.6	0.49	3.3	0.4	2.7	0.07	0.4	0.03	0.2	0	0
4547	M	163	5.86	0.462	78.8	27.8	12.1	322	9.0	0.49	4.4	0.32	2.9	0.07	0.6	0.11	1	0.01	0.1
4548	F	112	3.68	0.339	92.1	30.4	12.7	224	6.9	0.73	5	0.18	1.2	0.08	0.6	0.01	0.1	0	0
4549	F	119	3.86	0.342	88.6	30.8	11.9	196	12.1	0.75	9.1	0.17	2	0.06	0.8	0.01	0.2	0	0
4550	F	108	3.79	0.313	82.6	28.5	13.7	320	9.9	0.7	7	0.22	2.2	0.07	0.7	0.01	0	0	0
4551	M	111	4.05	0.343	84.7	27.4	13.6	148	8.8	0.77	6.8	0.12	1	0.11	1	0	0	0	0
4552	F	110	3.41	0.316	92.7	32.3	13.4	224	14.0	0.78	10.9	0.12	1.7	0.08	1.2	0.01	0.1	0.01	0.1
4553	F	121	5.14	0.382	74.3	23.5	16.8	269	7.6	0.45	3.4	0.47	3.5	0.07	0.5	0.02	0.1	0	0
4554	M	160	5.24	0.462	88.2	30.5	13.8	202	15.0	0.77	11.5	0.1	1.6	0.11	1.7	0.01	0.2	0	0
4555	F	133	4.32	0.396	91.7	30.8	12.4	257	16.5	0.83	13.6	0.1	1.6	0.06	1	0.01	0.2	0	0
4556	M	109	3.05	0.304	99.7	35.7	15.1	52	7.5	0.48	3.6	0.24	1.8	0.25	1.8	0.03	0.2	0.02	0.1
4557	M	102	3.23	0.296	91.6	31.6	14.1	230	6.4	0.52	3.3	0.33	2.1	0.06	0.4	0.08	0.5	0.01	0
4558	M	125	4.75	0.386	81.3	26.3	12.3	259	12.6	0.75	9.5	0.13	1.6	0.1	1.2	0.02	0.2	0	0
4559	M	120	4.24	0.358	84.4	28.3	13.5	389	9.5	0.67	6.4	0.24	2.2	0.06	0.5	0.04	0.3	0	0
4560	F	116	4.09	0.349	85.3	28.4	13.2	168	6.5	0.73	4.7	0.19	1.2	0.07	0.4	0.01	0.1	0.01	0
4561	F	123	4.63	0.368	79.5	26.6	14.5	218	7.7	0.69	5.3	0.24	1.8	0.07	0.6	0	0	0	0
4562	M	148	5.55	0.448	80.7	26.7	13.3	245	10.5	0.72	7.6	0.16	1.7	0.09	1	0.02	0.2	0.01	0.1
4563	M	154	6.84	0.490	71.6	22.5	19.5	213	7.5	0.77	5.8	0.11	0.8	0.08	0.6	0.03	0.2	0.01	0.1
4564	M	116	4.79	0.347	72.4	24.2	13.5	141	4.0	0.5	2	0.32	1.3	0.11	0.4	0.06	0.2	0.01	0
4565	M	169	5.93	0.490	82.6	28.5	12.7	353	8.8	0.57	5	0.28	2.4	0.1	0.9	0.05	0.4	0.01	0.1
4566	M	143	4.45	0.415	93.3	32.1	14.3	173	3.8	0.58	2.2	0.26	1	0.11	0.4	0.04	0.2	0.01	0
4567	F	110	4.43	0.335	75.6	24.8	21.1	243	21.5	0.88	18.9	0.07	1.5	0.05	1.1	0	0	0	0
4568	F	105	3.68	0.349	94.8	28.5	13.2	239	7.4	0.73	5.4	0.18	1.3	0.06	0.4	0.03	0.2	0	0
4569	M	154	5.10	0.456	89.4	30.2	14.0	217	9.0	0.8	7.2	0.14	1.2	0.06	0.6	0	0	0	0
4570	F	103	3.88	0.315	81.2	26.5	13.2	346	7.4	0.54	4	0.33	2.4	0.11	0.8	0.02	0.2	0	0
4571	M	129	4.66	0.385	82.6	27.7	13.1	454	8.8	0.69	6.1	0.18	1.6	0.09	0.8	0.03	0.3	0.01	0.1
4572	F	132	4.50	0.407	90.4	29.3	12.6	214	15.1	0.75	11.3	0.17	2.6	0.06	0.9	0.02	0.3	0	0
4573	M	157	5.20	0.455	87.5	30.2	13.1	213	8.6	0.7	6	0.18	1.5	0.1	0.9	0.02	0.1	0.01	0.1
4574	M	107	3.19	0.301	94.4	33.5	10.9	299	5.0	0.57	2.8	0.25	1.2	0.16	0.8	0.02	0.1	0.01	0
4575	F	106	3.10	0.278	89.7	34.2	17.8	303	6.2	0.7	4.3	0.21	1.3	0.07	0.4	0.02	0.1	0	0
4576	F	120	3.97	0.341	85.9	30.2	13.0	158	21.5	0.86	18.4	0.08	1.7	0.06	1.4	0	0	0	0
4577	F	116	4.24	0.346	81.6	27.4	14.4	171	14.4	0.85	12.2	0.09	1.3	0.05	0.7	0.01	0.1	0	0
4578	F	118	3.96	0.342	86.4	29.8	11.9	221	5.8	0.73	4.2	0.17	1	0.09	0.5	0.01	0.1	0	0
4579	F	100	3.32	0.298	89.8	30.1	13.0	236	6.1	0.64	3.9	0.29	1.8	0.07	0.4	0.01	0	0	0
4580	F	109	3.69	0.324	87.8	29.5	15.3	185	8.3	0.73	6	0.18	1.5	0.09	0.7	0.01	0.1	0.01	0
4581	F	102	3.66	0.307	83.9	27.9	13.6	183	13.0	0.76	9.9	0.15	2	0.09	1.1	0	0	0	0
4582	F	132	4.23	0.382	90.3	31.2	12.8	265	9.4	0.72	6.8	0.2	1.9	0.07	0.7	0	0	0.01	0
4583	F	129	4.35	0.379	87.1	29.7	12.7	166	7.7	0.68	5.3	0.26	2	0.05	0.4	0	0	0	0
4584	M	140	4.60	0.445	96.7	30.4	19.4	301	9.2	0.92	8.5	0.03	0.2	0.05	0.4	0	0	0	0
4585	F	100	3.73	0.298	79.9	26.8	12.9	293	8.5	0.85	7.2	0.14	1.2	0.01	0.1	0	0	0	0
4586	M	127	4.20	0.364	86.7	30.2	12.8	228	5.7	0.58	3.3	0.24	1.4	0.09	0.5	0.08	0.5	0.01	0
4587	F	127	4.58	0.379	82.8	27.7	13.2	279	7.6	0.8	6.1	0.15	1.2	0.03	0.3	0.01	0	0	0
4588	M	112	3.87	0.319	82.4	28.9	13.7	183	4.9	0.72	3.5	0.17	0.8	0.07	0.3	0.04	0.2	0	0
4589	F	127	3.87	0.378	97.7	32.8	13.0	160	5.8	0.72	4.2	0.18	1.1	0.07	0.4	0.02	0.1	0	0
4590	M	130	4.88	0.386	79.1	26.6	13.5	194	6.2	0.57	3.5	0.28	1.7	0.12	0.7	0.03	0.2	0.01	0.1
4591	F	123	4.26	0.391	91.8	28.9	14.7	124	11.1	0.84	9.3	0.14	1.5	0.02	0.2	0	0	0	0
4592	F	121	4.45	0.353	79.3	27.2	13.7	207	8.1	0.65	5.2	0.26	2.1	0.07	0.6	0.02	0.1	0	0
4593	M	138	4.24	0.384	90.6	32.5	11.9	284	5.3	0.61	3.3	0.3	1.6	0.07	0.4	0.02	0.1	0.01	0
4594	M	119	.	.	.	.	.	.	.	.		.		.		.		.
4595	F	112	5.34	0.370	69.3	21.0	17.2	318	6.2	0.57	3.5	0.28	1.8	0.08	0.5	0.06	0.4	0.01	0.1
4596	F	123	4.42	0.359	81.2	27.8	14.1	218	10.4	0.75	7.8	0.17	1.7	0.07	0.7	0.01	0.1	0	0
4597	F	140	4.91	0.411	83.7	28.5	13.6	295	7.0	0.63	4.4	0.25	1.8	0.08	0.6	0.02	0.2	0.01	0.1
4598	M	126	4.20	0.357	85.0	30.0	13.4	359	4.9	0.59	2.9	0.27	1.3	0.08	0.4	0.05	0.3	0.01	0
4599	M	152	5.55	0.445	80.2	27.4	12.0	237	6.5	0.49	3.2	0.36	2.3	0.07	0.5	0.07	0.4	0.01	0.1
4600	F	110	3.55	0.314	88.5	31.0	13.2	207	12.1	0.79	9.5	0.14	1.7	0.07	0.8	0	0	0	0
4601	F	129	4.67	0.410	87.8	27.6	13.5	275	6.7	0.7	4.7	0.21	1.4	0.06	0.4	0.03	0.2	0.01	0
4602	M	114	3.99	0.343	86.0	28.6	16.5	350	14.5	0.88	12.7	0.07	1.1	0.05	0.7	0	0	0	0
4603	F	136	4.53	0.399	88.1	30.0	13.0	137	4.0	0.34	1.4	0.46	1.9	0.15	0.6	0.04	0.2	0.01	0
4604	M	144	4.80	0.435	90.6	30.0	13.0	198	7.1	0.61	4.3	0.22	1.5	0.12	0.9	0.05	0.3	0.01	0.1
4605	F	124	3.96	0.356	89.9	31.3	12.8	322	6.5	0.6	3.9	0.31	2	0.06	0.4	0.02	0.1	0.01	0.1
4606	F	116	4.15	0.361	87.0	28.0	13.8	317	7.6	0.71	5.4	0.22	1.6	0.05	0.4	0.02	0.1	0	0
4607	F	128	4.06	0.379	93.3	31.5	13.7	290	6.6	0.62	4.1	0.28	1.8	0.09	0.6	0.02	0.1	0	0
4608	F	149	4.83	0.412	85.3	30.8	12.5	210	14.4	0.67	9.6	0.29	4.2	0.04	0.5	0.01	0.1	0	0
4609	F	117	4.22	0.350	82.9	27.7	14.6	400	13.9	0.6	8.4	0.31	4.3	0.06	0.8	0.03	0.4	0.01	0.1
4610	F	134	4.71	0.384	81.5	28.5	12.3	294	8.9	0.63	5.6	0.25	2.2	0.1	0.9	0.01	0.1	0.01	0
4611	F	141	4.88	0.435	89.1	28.9	12.2	150	5.3	0.62	3.3	0.26	1.4	0.1	0.5	0.02	0.1	0	0
4612	F	124	3.83	0.362	94.5	32.4	12.6	250	8.0	0.73	5.8	0.18	1.5	0.06	0.5	0.03	0.2	0	0
4613	F	134	4.70	0.414	88.1	28.5	13.4	413	12.9	0.73	9.4	0.16	2.1	0.08	1	0.02	0.3	0.01	0.1
4614	F	118	3.88	0.347	89.4	30.4	13.1	261	11.9	0.83	9.9	0.08	1	0.09	1	0	0	0	0
4615	M	112	3.81	0.319	83.7	29.4	12.2	235	6.7	0.8	5.4	0.12	0.8	0.06	0.4	0.03	0.2	0	0
4616	F	130	4.14	0.378	91.3	31.4	13.0	230	10.2	0.78	8	0.15	1.6	0.05	0.5	0.01	0.1	0.01	0.1
4617	F	124	4.28	0.372	86.9	29.0	12.5	252	9.1	0.75	6.9	0.21	1.9	0.04	0.3	0	0	0	0
4618	F	148	4.79	0.419	87.5	30.9	13.1	220	10.8	0.91	9.8	0.06	0.6	0.03	0.3	0	0	0	0
4619	F	102	4.34	0.313	72.1	23.5	15.9	270	4.3	0.44	1.9	0.43	1.8	0.1	0.4	0.02	0.1	0	0
4620	M	165	6.22	0.481	77.3	26.5	13.1	130	8.2	0.56	4.6	0.3	2.4	0.07	0.6	0.07	0.5	0.01	0
4621	M	112	4.26	0.343	80.5	26.3	13.9	244	9.4	0.39	3.6	0.53	5	0.06	0.6	0.02	0.2	0.01	0.1
4622	F	128	4.62	0.390	84.4	27.7	13.5	199	8.5	0.54	4.6	0.29	2.5	0.08	0.7	0.08	0.6	0.01	0.1
4623	F	141	4.87	0.399	81.9	29.0	12.9	368	8.5	0.58	5	0.3	2.5	0.09	0.7	0.03	0.3	0.01	0
4624	F	131	4.87	0.384	78.9	26.9	13.5	235	7.5	0.84	6.3	0.1	0.8	0.05	0.4	0.01	0.1	0	0
4625	F	111	3.94	0.317	80.5	28.2	12.8	170	9.1	0.84	7.6	0.09	0.8	0.06	0.6	0.01	0.1	0	0
4626	M	145	5.26	0.416	79.1	27.6	13.0	201	5.3	0.55	2.9	0.36	1.9	0.07	0.4	0.01	0.1	0.01	0
4627	M	160	5.11	0.472	92.4	31.3	12.5	228	6.7	0.54	3.6	0.35	2.3	0.1	0.6	0.02	0.1	0.01	0
4628	M	131	4.96	0.402	81.0	26.4	15.0	386	7.6	0.37	2.8	0.51	3.9	0.09	0.7	0.02	0.1	0.01	0.1
4629	F	110	4.12	0.319	77.4	26.7	12.7	156	9.1	0.91	8.3	0.08	0.7	0.01	0.1	0	0	0	0
4630	F	126	4.62	0.377	81.6	27.3	15.9	348	7.0	0.46	3.2	0.45	3.1	0.07	0.5	0.02	0.2	0	0
4631	F	145	5.08	0.426	83.9	28.5	13.6	264	9.3	0.67	6.2	0.14	1.3	0.05	0.5	0.13	1.2	0.01	0.1
4632	F	119	4.06	0.365	89.9	29.3	13.2	318	11.8	0.73	8.7	0.2	2.3	0.06	0.7	0.01	0.1	0	0
4633	F	119	3.97	0.339	85.4	30.0	13.4	229	13.9	0.8	11.1	0.14	1.9	0.06	0.9	0	0	0	0
4634	F	114	4.47	0.346	77.4	25.5	19.2	181	11.6	0.77	8.9	0.15	1.7	0.08	0.9	0.01	0.1	0	0
4635	F	109	4.35	0.344	79.1	25.1	Auto analysis show dimorphic red cell population	306	4.0	0.21	0.8	0.64	2.6	0.11	0.4	0.03	0.1	0.01	0
4636	F	123	3.99	0.357	89.5	30.8	13.0	242	5.7	0.58	3.3	0.25	1.4	0.09	0.5	0.06	0.4	0.01	0
4637	F	102	3.54	0.306	86.4	28.8	14.8	159	7.5	0.64	4.8	0.23	1.7	0.1	0.8	0.02	0.1	0	0
4638	M	104	3.50	0.293	83.7	29.7	15.9	138	5.5	0.35	1.9	0.39	2.2	0.2	1.1	0.05	0.3	0.02	0.1
4639	F	117	4.23	0.346	81.8	27.7	15.4	121	5.6	0.73	4.1	0.18	1	0.09	0.5	0.01	0	0	0
4640	F	110	3.51	0.333	94.9	31.3	14.1	336	7.8	0.57	4.5	0.33	2.6	0.09	0.7	0.01	0.1	0	0
4641	F	116	4.00	0.348	87.0	29.0	13.3	216	3.8	0.52	2	0.39	1.5	0.08	0.3	0.01	0	0	0
4642	F	130	4.16	0.384	92.3	31.3	12.5	195	7.1	0.71	5.1	0.23	1.6	0.05	0.4	0.01	0	0	0
4643	F	118	4.07	0.339	83.3	29.0	14.7	528	17.0	0.83	14.1	0.1	1.8	0.06	1.1	0	0.1	0	0.1
4644	F	132	4.25	0.385	90.6	31.1	11.9	274	5.5	0.5	2.8	0.31	1.7	0.12	0.7	0.06	0.3	0.01	0
4645	F	106	4.18	0.337	80.6	25.4	14.7	251	6.1	0.53	3.2	0.33	2	0.09	0.6	0.03	0.2	0.01	0
4646	M	166	5.32	0.485	91.2	31.2	12.8	156	10.4	0.89	9.3	0.05	0.5	0.06	0.6	0	0	0	0
4647	F	107	3.55	0.311	87.6	30.1	12.6	273	7.1	0.68	4.8	0.18	1.3	0.12	0.8	0.02	0.1	0.01	0
4648	M	119	4.64	0.359	77.4	25.6	15.9	201	4.3	0.43	1.9	0.47	2	0.09	0.4	0.01	0	0	0
4649	M	119	4.75	0.359	75.6	25.1	15.7	201	4.2	0.44	1.8	0.46	1.9	0.09	0.4	0.01	0	0.01	0
4650	M	125	4.41	0.370	83.9	28.3	11.8	217	8.4	0.46	3.9	0.38	3.2	0.07	0.6	0.08	0.7	0.01	0.1
4651	F	123	4.06	0.370	91.1	30.3	12.4	261	4.8	0.51	2.5	0.4	1.9	0.07	0.3	0.02	0.1	0	0
4652	F	140	4.51	0.403	89.4	31.0	13.0	192	9.1	0.79	7.2	0.13	1.1	0.06	0.6	0.02	0.2	0	0
4653	F	134	4.49	0.385	85.7	29.8	13.2	257	8.3	0.74	6.1	0.12	1	0.14	1.1	0	0	0	0
4654	M	149	5.94	0.444	74.7	25.1	13.3	251	5.1	0.45	2.3	0.37	1.9	0.09	0.4	0.08	0.4	0.01	0
4655	F	109	4.15	0.326	78.6	26.3	13.4	284	10.6	0.74	7.9	0.2	2.1	0.05	0.6	0.01	0.1	0	0
4656	F	128	4.30	0.383	89.1	29.8	13.0	207	8.1	0.79	6.4	0.14	1.1	0.06	0.5	0.01	0.1	0	0
4657	F	120	3.84	0.341	88.8	31.3	11.9	262	16.1	0.91	14.6	0.04	0.6	0.05	0.8	0	0	0	0
4658	F	115	4.58	0.358	78.2	25.1	15.2	375	10.0	0.7	7	0.21	2.1	0.07	0.7	0.02	0.2	0	0
4659	F	130	4.65	0.389	83.7	28.0	13.0	191	6.0	0.61	3.6	0.32	1.9	0.07	0.4	0.01	0	0	0
4660	F	127	4.20	0.382	91.0	30.2	12.8	266	8.6	0.6	5.2	0.29	2.5	0.06	0.5	0.04	0.4	0.01	0.1
4661	M	144	4.75	0.409	86.1	30.3	11.7	298	7.7	0.38	2.9	0.5	3.8	0.09	0.7	0.03	0.2	0.01	0
4662	M	118	4.05	0.356	87.9	29.1	16.7	228	3.4	0.39	1.3	0.52	1.8	0.07	0.2	0.01	0	0.01	0
4663	F	135	4.72	0.380	80.5	28.6	12.4	202	7.2	0.54	3.9	0.36	2.6	0.08	0.5	0.01	0.1	0.01	0
4664	F	105	4.56	0.340	74.6	23.0	17.0	255	5.7	0.48	2.7	0.36	2	0.13	0.7	0.03	0.2	0.01	0
4665	F	116	3.80	0.329	86.6	30.5	12.6	132	17.0	0.89	15.2	0.05	0.9	0.05	0.9	0	0	0	0
4666	F	136	4.69	0.399	85.1	29.0	12.6	326	6.2	0.56	3.5	0.31	1.9	0.1	0.6	0.01	0.1	0.01	0.1
4667	M	132	4.37	0.368	84.2	30.2	11.7	237	7.4	0.56	4.1	0.32	2.4	0.11	0.8	0.01	0.1	0.01	0.1
4668	F	112	4.56	0.351	77.0	24.6	15.8	215	6.5	0.54	3.5	0.33	2.1	0.1	0.7	0.02	0.1	0.01	0.1
4669	F	123	4.35	0.370	85.1	28.3	13.6	281	14.1	0.86	12.1	0.07	1	0.06	0.8	0	0	0.01	0.1
4670	F	120	4.08	0.350	85.8	29.4	13.6	215	16.2	0.84	13.6	0.09	1.5	0.07	1.1	0	0	0	0
4671	F	145	4.94	0.422	85.4	29.4	13.0	279	7.3	0.56	4.1	0.33	2.4	0.08	0.6	0.03	0.2	0.01	0.1
4672	F	108	4.15	0.298	71.8	26.0	14.7	276	5.6	0.32	1.8	0.6	3.4	0.05	0.3	0.01	0.1	0.01	0.1
4673	F	122	4.18	0.358	85.6	29.2	13.5	281	14.4	0.86	12.3	0.08	1.1	0.06	0.9	0	0	0.01	0.1
4674	M	111	3.37	0.333	98.8	32.9	13.7	141	5.1	0.33	1.7	0.58	2.9	0.06	0.3	0.03	0.1	0.01	0.1
4675	F	117	4.61	0.352	76.4	25.4	13.3	253	9.6	0.78	7.5	0.15	1.4	0.06	0.6	0.01	0.1	0	0
4676	M	130	4.59	0.374	81.5	28.3	13.1	66	5.8	0.52	3	0.35	2.1	0.13	0.7	0	0	0	0
4677	M	129	4.62	0.370	80.1	27.9	13.0	62	5.7	0.51	2.9	0.36	2	0.13	0.7	0	0	0	0
4678	M	105	3.93	0.288	73.3	26.7	14.4	348	9.8	0.71	6.9	0.21	2	0.07	0.6	0.01	0.1	0.01	0.1
4679	M	144	4.42	0.413	93.4	32.6	12.5	313	10.0	0.62	6.2	0.28	2.8	0.08	0.8	0.02	0.2	0.01	0.1
4680	M	145	4.92	0.416	84.6	29.5	12.4	219	11.0	0.75	8.2	0.18	1.9	0.07	0.8	0.01	0.1	0	0
4681	M	121	3.78	0.347	91.8	32.0	13.2	233	10.3	0.84	8.6	0.09	0.9	0.06	0.6	0.01	0.1	0.01	0.1
4682	F	101	3.78	0.317	83.9	26.7	14.5	312	15.1	0.94	14.1	0.02	0.3	0.04	0.6	0	0	0	0
4683	F	137	4.57	0.391	85.6	30.0	12.0	224	10.3	0.85	8.8	0.1	1.1	0.04	0.4	0	0	0	0
4684	F	112	4.31	0.334	77.5	26.0	14.0	275	13.5	0.82	11.1	0.11	1.5	0.06	0.8	0	0.1	0.01	0.1
4685	F	112	4.57	0.336	73.5	24.5	21.5	263	29.6	0.9	26.6	0.03	0.9	0.07	2	0	0	0	0
4686	F	120	4.11	0.352	85.6	29.2	14.2	322	5.2	0.71	3.7	0.18	0.9	0.07	0.3	0.03	0.2	0.01	0.1
4687	M	146	4.95	0.414	83.6	29.5	13.2	299	14.0	0.75	10.5	0.16	2.3	0.08	1.1	0.01	0.1	0.01	0.1
4688	F	132	4.56	0.382	83.8	28.9	13.7	290	10.1	0.62	6.3	0.29	2.9	0.07	0.7	0.02	0.2	0.01	0.1
4689	M	122	4.64	0.359	77.4	26.3	12.4	259	13.7	0.86	11.7	0.09	1.2	0.05	0.7	0	0.1	0	0
4690	M	139	5.06	0.401	79.2	27.5	13.2	148	8.4	0.66	5.5	0.25	2.1	0.07	0.6	0.02	0.2	0	0
4691	F	102	3.73	0.307	82.3	27.3	14.4	311	18.2	0.93	16.8	0.03	0.6	0.04	0.8	0	0	0	0
4692	M	138	4.76	0.396	83.2	29.0	12.3	161	7.7	0.79	6.1	0.16	1.2	0.04	0.3	0.01	0.1	0	0
4693	F	111	3.64	0.306	84.1	30.5	12.4	252	13.1	0.72	9.5	0.17	2.2	0.09	1.1	0.02	0.2	0	0
4694	F	154	4.92	0.452	91.9	31.3	12.0	239	17.3	0.85	14.7	0.09	1.5	0.06	1	0	0	0	0.1
4695	F	129	4.40	0.382	86.8	29.3	15.9	190	10.9	0.7	7.6	0.23	2.5	0.06	0.7	0.01	0.1	0	0
4696	M	149	5.06	0.417	82.4	29.4	12.7	181	7.9	0.63	4.9	0.29	2.3	0.07	0.5	0.02	0.1	0.01	0
4697	M	131	4.41	0.378	85.7	29.7	12.7	280	15.7	0.85	13.3	0.09	1.4	0.06	0.9	0.01	0.1	0	0.1
4698	F	126	4.60	0.357	77.6	27.4	12.8	251	8.7	0.7	6.1	0.24	2.1	0.06	0.5	0.01	0.1	0	0
4699	M	143	4.66	0.401	86.1	30.7	11.9	198	7.8	0.72	5.6	0.16	1.2	0.11	0.9	0.01	0.1	0	0
4700	F	139	4.47	0.402	89.9	31.1	12.9	197	10.8	0.66	7.1	0.24	2.6	0.08	0.9	0.02	0.2	0	0
4701	F	133	5.60	0.411	73.4	23.8	15.6	325	8.0	0.67	5.4	0.23	1.9	0.08	0.6	0.01	0.1	0.01	0.1
4702	F	126	4.23	0.372	87.9	29.8	11.9	232	9.8	0.73	7.2	0.2	1.9	0.07	0.6	0.01	0	0	0
4703	F	132	4.04	0.367	90.8	32.7	13.2	395	7.9	0.6	4.8	0.26	2.1	0.09	0.7	0.04	0.3	0.01	0.1
4704	F	129	5.08	0.396	78.0	25.4	12.8	283	12.1	0.64	7.7	0.28	3.4	0.05	0.7	0.02	0.3	0.01	0.1
4705	M	122	4.37	0.368	84.2	27.9	13.0	503	5.0	0.69	3.4	0.2	1	0.1	0.5	0	0	0.01	0.1
4706	F	112	4.03	0.341	84.6	27.8	13.3	241	5.2	0.5	2.6	0.42	2.2	0.06	0.3	0.01	0.1	0.01	0
4707	M	126	4.85	0.407	83.9	26.0	15.0	299	7.9	0.42	3.3	0.5	4	0.07	0.5	0.01	0.1	0	0
4708	F	109	3.78	0.325	86.0	28.8	13.6	244	11.5	0.71	8.2	0.2	2.3	0.06	0.7	0.02	0.3	0	0
4709	F	139	4.54	0.391	86.1	30.6	11.4	203	7.2	0.71	5.1	0.2	1.4	0.08	0.6	0.01	0.1	0	0
4710	F	112	3.65	0.353	96.7	30.7	12.4	231	4.5	0.38	1.7	0.4	1.8	0.11	0.5	0.11	0.5	0	0
4711	F	106	4.33	0.330	76.2	24.5	14.3	309	8.7	0.58	5	0.28	2.4	0.08	0.7	0.06	0.5	0.01	0.1
4712	F	108	3.40	0.341	100.3	31.8	13.1	280	6.5	0.7	4.6	0.2	1.3	0.07	0.5	0.02	0.1	0.01	0.1
4713	F	126	4.42	0.376	85.1	28.5	14.0	257	6.9	0.77	5.3	0.16	1.1	0.06	0.4	0	0	0	0
4714	F	134	4.48	0.392	87.5	29.9	14.5	208	4.4	0.52	2.3	0.32	1.4	0.14	0.6	0.03	0.1	0.01	0
4715	F	101	3.66	0.306	83.6	27.6	12.4	257	8.4	0.75	6.3	0.18	1.5	0.06	0.5	0.01	0	0	0
4716	F	133	4.55	0.398	87.5	29.2	12.9	290	5.8	0.64	3.7	0.23	1.3	0.09	0.5	0.03	0.2	0.01	0.1
4717	F	129	4.38	0.384	87.7	29.5	13.3	251	11.0	0.69	7.6	0.23	2.5	0.06	0.7	0.01	0.1	0	0
4718	F	118	4.02	0.347	86.3	29.4	12.9	233	6.5	0.75	4.9	0.15	0.9	0.09	0.6	0.01	0.1	0.01	0
4719	F	123	4.00	0.361	90.3	30.8	13.9	225	5.1	0.55	2.8	0.28	1.4	0.09	0.4	0.08	0.4	0.01	0.1
4720	F	121	4.91	0.373	76.0	24.6	13.2	239	8.1	0.54	4.3	0.33	2.7	0.09	0.8	0.03	0.3	0.01	0.1
4721	F	141	4.74	0.411	86.7	29.7	12.5	253	7.0	0.64	4.5	0.27	1.9	0.05	0.4	0.04	0.3	0.01	0
4722	F	140	4.81	0.428	89.0	29.1	13.2	190	8.0	0.72	5.7	0.18	1.5	0.09	0.7	0.01	0.1	0	0
4723	M	139	4.66	0.397	85.2	29.8	12.2	225	8.2	0.61	5	0.25	2	0.11	0.9	0.04	0.3	0.01	0
4724	F	141	4.86	0.423	87.0	29.0	14.9	225	6.9	0.41	2.8	0.5	3.5	0.07	0.5	0.01	0.1	0.01	0.1
4725	M	137	4.40	0.396	90.0	31.1	12.3	279	5.2	0.55	2.9	0.33	1.7	0.08	0.4	0.04	0.2	0	0
4726	M	128	4.44	0.380	85.6	28.8	14.5	342	12.9	0.77	9.9	0.12	1.5	0.09	1.1	0.03	0.3	0	0
4727	F	145	4.85	0.435	89.7	29.9	13.9	150	8.7	0.57	5	0.32	2.8	0.08	0.7	0.03	0.2	0.01	0
4728	F	124	4.54	0.370	81.5	27.3	16.3	296	8.9	0.62	5.5	0.3	2.7	0.06	0.6	0.01	0.1	0.01	0.1
4729	F	123	4.14	0.363	87.7	29.7	13.0	299	8.4	0.39	3.3	0.27	2.3	0.05	0.4	0.28	2.4	0.01	0.1
4730	F	117	4.01	0.350	87.3	29.2	12.6	310	8.6	0.58	5	0.3	2.6	0.1	0.8	0.02	0.2	0	0
4731	M	125	4.60	0.393	85.4	27.2	15.4	311	8.4	0.69	5.8	0.17	1.4	0.11	0.9	0.02	0.2	0.01	0
4732	F	129	5.17	0.405	78.3	25.0	16.5	192	4.8	0.53	2.5	0.35	1.7	0.1	0.5	0.02	0.1	0.01	0
4733	F	140	4.87	0.406	83.4	28.7	11.7	219	7.2	0.48	3.4	0.41	2.9	0.08	0.6	0.03	0.2	0.01	0.1
4734	M	134	4.49	0.393	87.5	29.8	13.5	272	6.8	0.64	4.3	0.25	1.7	0.09	0.6	0.02	0.2	0	0
4735	F	133	4.23	0.393	92.9	31.4	12.6	184	6.4	0.49	3.1	0.41	2.6	0.09	0.6	0.01	0	0.01	0
4736	F	108	3.55	0.318	89.6	30.4	12.9	131	9.8	0.75	7.4	0.16	1.6	0.07	0.7	0.01	0.1	0	0
4737	F	126	4.30	0.370	86.0	29.3	14.7	274	5.8	0.6	3.5	0.32	1.8	0.05	0.3	0.02	0.1	0.01	0
4738	F	126	4.18	0.366	87.6	30.1	12.6	227	4.5	0.46	2.1	0.4	1.8	0.07	0.3	0.06	0.3	0.01	0
4739	F	133	4.62	0.404	87.4	28.8	13.1	417	9.0	0.53	4.7	0.38	3.4	0.08	0.7	0.01	0.1	0.01	0.1
4740	F	128	4.39	0.402	91.6	29.2	13.7	375	9.3	0.54	5	0.37	3.4	0.06	0.5	0.03	0.3	0	0
4741	F	133	5.15	0.400	77.7	25.8	12.8	276	7.2	0.58	4.2	0.27	2	0.07	0.5	0.08	0.5	0	0
4742	M	151	5.32	0.430	80.8	28.4	12.6	181	5.9	0.61	3.6	0.27	1.6	0.1	0.6	0.01	0.1	0.01	0
4743	F	123	4.46	0.376	84.3	27.6	13.2	227	12.6	0.73	9.2	0.15	1.9	0.1	1.3	0.01	0.1	0.01	0.1
4744	M	153	5.53	0.456	82.5	27.7	12.5	199	7.4	0.53	4	0.3	2.2	0.09	0.6	0.07	0.5	0.01	0.1
4745	F	109	3.91	0.334	85.4	27.9	14.7	206	5.4	0.32	1.7	0.56	3	0.09	0.5	0.02	0.1	0.01	0
4746	M	130	4.17	0.396	95.0	31.2	14.0	267	5.4	0.42	2.3	0.46	2.5	0.08	0.4	0.02	0.1	0.02	0.1
4747	M	131	4.11	0.407	99.0	31.9	14.0	527	9.7	0.83	8.1	0.07	0.7	0.08	0.8	0.01	0.1	0.01	0
4748	F	141	4.92	0.407	82.7	28.7	12.8	286	8.2	0.54	4.4	0.3	2.5	0.1	0.8	0.05	0.4	0.01	0.1
4749	M	148	4.97	0.441	88.7	29.8	13.2	304	10.2	0.55	5.6	0.35	3.6	0.07	0.7	0.02	0.2	0.01	0.1
4750	F	117	3.72	0.352	94.6	31.5	13.0	361	4.0	0.5	2	0.34	1.4	0.14	0.5	0.02	0.1	0.01	0
4751	M	103	3.76	0.310	82.4	27.4	15.1	657	17.7	0.86	15.3	0.06	1.1	0.08	1.3	0	0	0	0
4752	F	107	3.64	0.334	91.8	29.4	13.2	360	5.7	0.59	3.4	0.29	1.7	0.09	0.5	0.02	0.1	0.01	0
4753	F	118	4.01	0.346	86.3	29.4	12.6	207	7.4	0.74	5.5	0.19	1.4	0.06	0.4	0.01	0.1	0.01	0
4754	F	129	4.67	0.400	85.7	27.6	13.0	266	4.8	0.26	1.2	0.64	3.1	0.09	0.4	0.01	0.1	0	0
4755	F	125	3.97	0.366	92.2	31.5	12.4	214	15.0	0.75	11.2	0.17	2.5	0.07	1.1	0.01	0.2	0	0
4756	F	119	4.04	0.350	86.6	29.5	11.9	215	5.5	0.53	2.9	0.32	1.8	0.14	0.8	0.01	0	0	0
4757	F	109	4.09	0.319	78.0	26.7	13.3	217	6.4	0.67	4.3	0.23	1.5	0.08	0.5	0.01	0.1	0	0
4758	F	105	3.67	0.311	84.7	28.6	13.5	181	7.8	0.74	5.8	0.19	1.5	0.06	0.4	0.01	0.1	0	0
4759	F	114	3.83	0.334	87.2	29.8	14.1	222	6.7	0.66	4.4	0.26	1.7	0.08	0.5	0.01	0.1	0	0
4760	F	130	4.14	0.365	88.2	31.4	12.6	266	7.9	0.64	5.1	0.25	2	0.09	0.7	0.02	0.1	0.01	0
4761	F	115	4.30	0.357	83.0	26.7	13.3	221	5.8	0.45	2.6	0.44	2.6	0.09	0.5	0.02	0.1	0	0
4762	F	107	3.37	0.308	91.4	31.8	12.3	290	5.5	0.51	2.8	0.36	2	0.12	0.6	0	0	0.01	0
4763	F	112	4.64	0.340	73.3	24.1	16.2	402	12.3	0.6	7.4	0.32	4	0.06	0.8	0.01	0.1	0	0
4764	F	129	5.28	0.413	78.2	24.4	15.9	360	7.8	0.54	4.2	0.35	2.7	0.08	0.6	0.03	0.2	0	0
4765	M	153	5.04	0.450	89.3	30.4	11.5	264	9.5	0.7	6.6	0.24	2.3	0.05	0.5	0.01	0.1	0.01	0
4766	M	155	4.62	0.425	92.0	33.5	12.8	253	13.1	0.6	7.8	0.29	3.8	0.08	1	0.02	0.3	0.01	0.1
4767	F	130	4.99	0.407	81.6	26.1	14.5	289	7.8	0.38	3	0.54	4.2	0.06	0.4	0.02	0.1	0.01	0.1
4768	F	126	4.38	0.388	88.6	28.8	12.4	225	7.6	0.57	4.3	0.33	2.5	0.09	0.6	0.01	0.1	0.01	0
4769	F	125	4.32	0.368	85.2	28.9	13.4	204	5.1	0.6	3	0.3	1.5	0.07	0.4	0.03	0.1	0.01	0.1
4770	F	123	5.44	0.386	71.0	22.6	16.2	353	11.6	0.65	7.6	0.28	3.3	0.04	0.5	0.02	0.3	0	0
4771	F	108	3.94	0.320	81.2	27.4	12.4	237	11.4	0.83	9.4	0.13	1.5	0.04	0.4	0.01	0.1	0	0
4772	F	130	4.26	0.377	88.5	30.5	13.0	245	8.4	0.55	4.6	0.32	2.7	0.08	0.7	0.04	0.3	0.02	0.1
4773	F	133	4.45	0.382	85.8	29.9	12.8	251	12.2	0.76	9.3	0.16	1.9	0.07	0.8	0.01	0.1	0	0
4774	F	125	4.04	0.366	90.6	30.9	11.8	200	5.9	0.42	2.5	0.46	2.7	0.08	0.5	0.03	0.2	0.01	0
4775	F	111	3.75	0.318	84.8	29.6	14.2	161	7.2	0.76	5.4	0.17	1.2	0.07	0.5	0	0	0	0
4776	F	131	5.40	0.406	75.2	24.3	14.4	146	4.9	0.56	2.8	0.34	1.7	0.08	0.4	0.02	0.1	0.01	0
4777	M	110	3.43	0.307	89.5	32.1	11.9	248	3.7	0.47	1.7	0.35	1.3	0.16	0.6	0.01	0	0.01	0
4778	M	152	5.05	0.431	85.3	30.1	12.2	196	6.4	0.57	3.6	0.35	2.2	0.07	0.4	0.01	0.1	0.01	0
4779	F	123	4.62	0.378	81.8	26.6	14.2	259	6.8	0.51	3.5	0.39	2.6	0.07	0.5	0.03	0.2	0.01	0
4780	F	119	3.82	0.353	92.4	31.2	12.3	286	7.3	0.67	4.9	0.24	1.7	0.09	0.6	0	0	0	0
4781	F	132	4.29	0.385	89.7	30.8	13.2	235	5.3	0.53	2.8	0.32	1.7	0.12	0.6	0.03	0.1	0.01	0
4782	F	110	4.22	0.339	80.3	26.1	14.6	241	11.7	0.71	8.3	0.2	2.3	0.06	0.6	0.03	0.4	0.01	0.1
4783	F	117	4.26	0.353	82.9	27.5	13.2	239	8.6	0.66	5.6	0.26	2.2	0.05	0.4	0.03	0.2	0.01	0.1
4784	M	104	4.07	0.340	83.5	25.6	16.6	312	5.1	0.57	2.9	0.3	1.5	0.12	0.6	0.01	0	0	0
4785	F	115	4.34	0.359	82.7	26.5	15.2	204	5.1	0.32	1.6	0.57	2.9	0.09	0.5	0.02	0.1	0	0
4786	M	155	5.92	0.470	79.4	26.2	12.8	253	9.7	0.51	5	0.37	3.6	0.07	0.7	0.04	0.4	0.01	0.1
4787	F	121	4.40	0.370	84.1	27.5	14.3	258	7.9	0.58	4.6	0.31	2.5	0.08	0.7	0.01	0.1	0.01	0
4788	M	161	5.50	0.443	80.5	29.3	11.7	170	14.8	0.73	10.8	0.19	2.8	0.07	1.1	0.01	0.1	0	0
4789	M	152	5.65	0.451	79.8	26.9	12.7	229	10.6	0.8	8.5	0.09	0.9	0.04	0.5	0.06	0.7	0	0
4790	F	106	3.54	0.313	88.4	29.9	12.4	204	14.2	0.64	9.1	0.26	3.7	0.08	1.1	0.01	0.1	0.01	0.1
4791	F	130	3.85	0.368	95.6	33.8	13.3	336	26.2	0.88	23	0.06	1.4	0.06	1.7	0	0.1	0	0.1
4792	F	109	3.91	0.326	83.4	27.9	13.9	168	8.3	0.73	6	0.2	1.7	0.07	0.5	0.01	0	0	0
4793	M	135	5.00	0.402	80.4	27.0	14.1	325	17.3	0.74	12.7	0.18	3.1	0.07	1.2	0.01	0.2	0	0.1
4794	F	126	4.77	0.374	78.4	26.4	12.4	319	9.8	0.77	7.6	0.15	1.5	0.06	0.6	0.01	0.1	0	0
4795	M	135	4.47	0.403	90.2	30.2	14.5	168	8.2	0.5	4.1	0.4	3.3	0.07	0.5	0.02	0.2	0.01	0.1
4796	F	132	4.52	0.373	82.5	29.2	13.2	288	5.8	0.56	3.3	0.34	1.9	0.07	0.4	0.03	0.2	0.01	0
4797	M	169	5.67	0.473	83.4	29.8	11.7	222	23.1	0.87	20.2	0.07	1.5	0.06	1.3	0	0	0	0.1
4798	F	122	4.40	0.360	81.8	27.7	13.4	169	9.9	0.69	6.9	0.22	2.2	0.07	0.7	0.01	0.1	0	0
4799	F	135	4.43	0.401	90.5	30.5	14.2	297	10.3	0.56	5.7	0.29	3	0.09	0.9	0.06	0.6	0	0
4800	F	109	4.84	0.350	72.3	22.5	15.9	263	12.4	0.7	8.7	0.23	2.9	0.05	0.6	0.01	0.2	0	0
4801	M	125	4.11	0.373	90.8	30.4	13.0	267	3.9	0.69	2.7	0.22	0.9	0.08	0.3	0.01	0	0.01	0
4802	F	117	3.79	0.344	90.8	30.9	15.4	139	5.3	0.35	1.9	0.5	2.7	0.09	0.5	0.04	0.2	0.02	0.1
4803	F	135	4.59	0.392	85.4	29.4	12.6	323	8.2	0.7	5.7	0.22	1.8	0.06	0.5	0.02	0.2	0.01	0
4804	F	103	3.23	0.296	91.6	31.9	13.3	176	14.6	0.81	11.9	0.09	1.4	0.09	1.2	0.01	0.1	0	0
4805	F	115	4.14	0.339	81.9	27.8	14.0	120	9.2	0.63	5.8	0.28	2.6	0.08	0.7	0.01	0.1	0	0
4806	F	111	3.82	0.325	85.1	29.1	13.2	235	10.1	0.74	7.5	0.12	1.2	0.14	1.4	0	0	0	0
4807	M	131	4.15	0.370	89.2	31.6	12.4	235	9.9	0.68	6.8	0.23	2.2	0.08	0.8	0	0	0.01	0.1
4808	M	137	4.68	0.411	87.8	29.3	13.5	761	12.4	0.83	10.3	0.11	1.3	0.05	0.6	0	0	0.01	0.1
4809	M	131	4.73	0.400	84.6	27.7	13.4	487	13.7	0.74	10.1	0.18	2.5	0.06	0.8	0.02	0.3	0	0.1
4810	F	142	4.76	0.406	85.3	29.8	13.0	260	6.4	0.44	2.8	0.41	2.6	0.09	0.6	0.05	0.3	0.01	0.1
4811	F	115	4.44	0.352	79.3	25.9	15.0	183	6.2	0.55	3.4	0.37	2.3	0.06	0.4	0.01	0	0	0
4812	M	123	4.41	0.366	83.0	27.9	12.3	296	6.8	0.78	5.3	0.14	1	0.05	0.4	0.03	0.2	0	0
4813	M	127	4.65	0.393	84.5	27.3	12.9	294	8.1	0.74	6	0.14	1.2	0.08	0.6	0.03	0.2	0.01	0
4814	M	149	4.88	0.429	87.9	30.5	13.3	187	11.8	0.71	8.4	0.15	1.7	0.12	1.4	0.02	0.2	0.01	0.1
4815	F	120	4.35	0.362	83.2	27.6	13.4	196	8.0	0.64	5.1	0.26	2.1	0.06	0.5	0.04	0.3	0.01	0
4816	F	108	4.38	0.340	77.6	24.7	14.6	392	14.4	0.6	8.7	0.26	3.8	0.13	1.8	0	0.1	0	0
4817	M	119	4.59	0.361	78.6	25.9	15.1	276	4.5	0.5	2.3	0.33	1.5	0.09	0.4	0.06	0.3	0.02	0.1
4818	M	123	4.18	0.375	89.7	29.4	12.6	460	6.0	0.68	4.1	0.22	1.3	0.09	0.5	0.01	0.1	0	0
4819	M	156	6.68	0.487	72.9	23.4	19.4	220	7.1	0.73	5.2	0.13	0.9	0.09	0.6	0.05	0.3	0.01	0.1
4820	M	118	4.85	0.349	72.0	24.3	13.8	144	4.8	0.47	2.3	0.35	1.7	0.1	0.5	0.07	0.3	0.01	0
4821	M	159	5.67	0.461	81.3	28.0	12.5	307	7.3	0.57	4.1	0.27	2	0.1	0.7	0.05	0.4	0.01	0.1
4822	M	142	4.41	0.415	94.1	32.2	14.5	162	4.4	0.64	2.8	0.2	0.9	0.11	0.5	0.05	0.2	0.01	0
4823	M	124	4.06	0.373	91.9	30.5	12.4	348	11.1	0.72	8	0.19	2.1	0.07	0.7	0.02	0.2	0.01	0.1
4824	M	151	5.02	0.457	91.0	30.1	14.4	239	7.9	0.59	4.6	0.36	2.9	0.05	0.4	0	0	0	0
4825	F	126	4.70	0.382	81.3	26.8	13.5	245	15.6	0.58	9	0.35	5.4	0.06	0.9	0.01	0.2	0	0.1
4826	F	119	4.63	0.397	85.7	25.7	19.3	138	8.4	0.81	6.8	0.07	0.6	0.11	0.9	0.01	0	0	0
4827	M	128	4.66	0.389	83.5	27.5	13.0	478	8.9	0.65	5.8	0.22	1.9	0.09	0.8	0.03	0.3	0.01	0.1
4828	M	105	3.18	0.297	93.4	33.0	11.0	299	5.7	0.62	3.5	0.19	1.1	0.17	0.9	0.02	0.1	0.01	0.1
4829	M	157	5.00	0.454	90.8	31.4	12.1	320	6.1	0.55	3.3	0.29	1.8	0.13	0.8	0.03	0.2	0.01	0
4830	F	109	5.05	0.384	76.0	21.6	21.9	297	9.3	0.58	5.4	0.32	3	0.07	0.7	0.03	0.2	0.01	0.1
4831	M	124	4.93	0.390	79.1	25.2	14.6	431	5.9	0.48	2.8	0.38	2.3	0.11	0.6	0.03	0.2	0	0
4832	F	109	3.64	0.309	84.9	29.9	14.9	345	5.7	0.61	3.5	0.26	1.5	0.1	0.6	0.03	0.2	0	0
4833	F	105	3.50	0.307	87.7	30.0	13.2	156	15.7	0.84	13.2	0.08	1.3	0.07	1.1	0	0	0	0
4834	F	146	4.72	0.424	89.8	30.9	13.6	300	12.4	0.74	9.2	0.16	1.9	0.06	0.8	0.03	0.4	0.01	0.1
4835	F	101	2.56	0.283	110.5	39.5	13.3		4.2	0.6	2.5	0.16	0.7	0.15	0.6	0.06	0.3	0.02	0.1
4836	F	126	4.13	0.367	88.9	30.5	12.7	235	7.1	0.69	4.9	0.21	1.5	0.08	0.6	0.01	0.1	0.01	0
4837	F	111	3.73	0.327	87.7	29.8	13.0	306	14.1	0.9	12.6	0.05	0.7	0.06	0.8	0	0	0	0
4838	F	120	4.33	0.368	85.0	27.7	12.6	129	5.4	0.66	3.6	0.28	1.5	0.06	0.3	0.01	0	0	0
4839	M	100	3.29	0.296	90.0	30.4	15.6	218	8.6	0.71	6.1	0.16	1.4	0.1	0.8	0.03	0.3	0.01	0.1
4840	F	118	3.74	0.357	95.5	31.6	16.0	258	6.6	0.47	3.1	0.41	2.7	0.09	0.6	0.02	0.1	0	0
4841	F	107	3.72	0.306	82.3	28.8	13.8	297	17.8	0.89	15.8	0.05	0.9	0.06	1	0	0	0	0
4842	M	138	4.66	0.396	85.0	29.6	12.0	303	5.9	0.62	3.6	0.29	1.7	0.07	0.4	0.01	0.1	0.01	0
4843	F	119	4.48	0.367	81.9	26.6	13.9	218	6.4	0.8	5.1	0.16	1	0.03	0.2	0	0	0.01	0
4844	F	133	4.68	0.395	84.4	28.4	12.7	252	10.3	0.71	7.3	0.18	1.9	0.07	0.7	0.04	0.4	0.01	0.1
4845	F	124	3.82	0.352	92.1	32.5	12.6	140	16.0	0.86	13.7	0.09	1.4	0.05	0.8	0	0	0	0
4846	M	132	4.77	0.375	78.6	27.7	12.1	234	6.1	0.41	2.5	0.38	2.3	0.08	0.5	0.13	0.8	0.01	0
4847	M	122	4.24	0.365	86.1	28.8	16.5	472	14.2	0.76	10.8	0.18	2.6	0.05	0.7	0.01	0.1	0.01	0.1
4848	F	104	3.66	0.320	87.4	28.4	14.7	353	10.6	0.76	8.1	0.14	1.5	0.07	0.8	0.03	0.3	0.01	0.1
4849	F	108	5.15	0.367	71.3	21.0	16.3	301	6.5	0.6	3.9	0.31	2	0.08	0.5	0	0	0.01	0.1
4850	M	150	4.68	0.420	89.7	32.1	12.2	192	5.2	0.64	3.3	0.24	1.2	0.09	0.5	0.01	0.1	0.01	0.1
4851	F	125	4.17	0.366	87.8	30.0	13.4	296	11.1	0.7	7.7	0.22	2.4	0.07	0.7	0.01	0.2	0.01	0.1
4852	M	124	4.17	0.358	85.9	29.7	12.3	247	9.4	0.77	7.2	0.18	1.7	0.04	0.4	0.01	0.1	0	0
4853	M	161	5.29	0.466	88.1	30.4	12.0	249	6.1	0.66	4	0.25	1.5	0.08	0.5	0.01	0	0.01	0
4854	M	158	5.52	0.467	84.6	28.6	13.2	184	8.5	0.73	6.2	0.16	1.3	0.07	0.6	0.03	0.3	0.01	0.1
4855	F	123	4.26	0.374	87.8	28.9	13.8	210	6.0	0.43	2.6	0.49	3	0.06	0.4	0.01	0.1	0.01	0
4856	F	103	3.63	0.299	82.4	28.4	14.2	285	19.0	0.9	17	0.04	0.8	0.06	1.1	0	0	0	0
4857	F	104	4.85	0.322	66.4	21.4	16.6	247	17.9	0.79	14.2	0.16	2.9	0.04	0.8	0	0	0	0
4858	M	129	5.80	0.420	72.4	22.2	20.2	282	9.7	0.71	6.9	0.21	2	0.07	0.7	0.01	0.1	0	0
4859	M	136	4.65	0.391	84.1	29.2	12.5	238	6.5	0.55	3.6	0.29	1.9	0.14	0.9	0.02	0.1	0.01	0
4860	F	126	4.47	0.377	84.3	28.2	12.3	291	9.8	0.61	5.9	0.32	3.1	0.06	0.5	0.02	0.2	0.01	0
4861	F	128	4.10	0.374	91.2	31.2	11.9	278	7.3	0.63	4.6	0.27	2	0.07	0.5	0.02	0.1	0.01	0.1
4862	F	119	4.01	0.356	88.8	29.7	12.1	247	6.5	0.59	3.8	0.33	2.2	0.06	0.4	0.01	0.1	0.01	0
4863	F	124	3.70	0.356	96.2	33.5	11.8	263	4.7	0.5	2.3	0.37	1.7	0.06	0.3	0.07	0.3	0.01	0
4864	F	117	4.13	0.351	85.0	28.3	13.1	182	5.1	0.54	2.8	0.31	1.6	0.09	0.5	0.06	0.3	0	0
4865	F	163	6.19	0.493	79.6	26.3	17.7	286	9.6	0.81	7.8	0.12	1.1	0.05	0.5	0.02	0.1	0	0
4866	F	124	4.30	0.354	82.3	28.8	11.9	349	7.2	0.59	4.3	0.34	2.4	0.05	0.4	0.02	0.1	0	0
4867	F	116	4.01	0.335	83.5	28.9	13.5	275	16.2	0.86	14	0.05	0.8	0.08	1.2	0	0	0.01	0.1
4868	M	137	4.56	0.407	89.3	30.0	14.6	124	6.3	0.58	3.7	0.32	2	0.08	0.5	0.01	0.1	0.01	0
4869	M	141	4.83	0.429	88.8	29.2	13.2	197	6.9	0.57	3.9	0.27	1.9	0.11	0.7	0.04	0.3	0.01	0
4870	F	149	5.10	0.433	84.9	29.2	13.6	288	14.2	0.69	9.8	0.22	3.2	0.07	0.9	0.02	0.3	0	0.1
4871	F	112	3.99	0.334	83.7	28.1	14.9	173	6.1	0.63	3.8	0.27	1.7	0.09	0.5	0.01	0.1	0	0
4872	F	130	5.37	0.394	73.4	24.2	16.2	299	8.3	0.63	5.2	0.23	1.9	0.12	1	0.02	0.2	0.01	0
4873	M	115	3.88	0.339	87.4	29.6	13.1	271	6.2	0.76	4.7	0.15	0.9	0.08	0.5	0.01	0.1	0	0
4874	F	116	3.55	0.336	94.6	32.7	12.6	167	6.9	0.71	4.9	0.2	1.4	0.08	0.6	0.01	0.1	0	0
4875	F	139	4.51	0.411	91.1	30.8	12.7	290	12.6	0.8	10	0.12	1.5	0.07	0.9	0.01	0.2	0.01	0.1
4876	F	104	3.68	0.299	81.3	28.3	15.1	396	17.1	0.82	14.1	0.11	1.9	0.06	1.1	0	0	0	0
4877	F	120	3.97	0.366	92.2	30.2	15.4	382	6.3	0.57	3.6	0.32	2	0.08	0.5	0.02	0.1	0.01	0
4878	F	126	4.43	0.382	86.2	28.4	15.9	166	9.0	0.73	6.6	0.2	1.8	0.05	0.5	0.01	0.1	0	0
4879	M	122	4.22	0.366	86.7	28.9	12.6	163	5.3	0.48	2.5	0.4	2.1	0.09	0.5	0.03	0.1	0	0
4880	M	122	4.56	0.362	79.4	26.8	11.9	369	7.0	0.67	4.7	0.21	1.4	0.09	0.6	0.03	0.2	0.01	0
4881	F	138	4.48	0.381	85.0	30.8	13.1	286	6.5	0.57	3.7	0.29	1.9	0.1	0.6	0.03	0.2	0.01	0.1
4882	M	109	3.39	0.302	89.1	32.2	15.1	102	5.4	0.74	4	0.15	0.8	0.11	0.6	0	0	0	0
4883	M	131	4.18	0.393	94.0	31.3	16.0	165	6.7	0.64	4.3	0.22	1.5	0.12	0.8	0.01	0.1	0.01	0
4884	F	120	3.83	0.344	89.8	31.3	13.3	233	12.4	0.69	8.6	0.22	2.7	0.08	0.9	0.01	0.2	0.01	0.1
4885	F	149	5.32	0.447	84.0	28.0	15.9	282	7.1	0.7	5	0.22	1.6	0.07	0.5	0.01	0.1	0	0
4886	M	155	5.08	0.482	94.9	30.5	19.0	206	11.8	0.92	10.9	0.03	0.4	0.04	0.5	0	0	0	0
4887	M	130	4.63	0.411	88.8	28.1	14.2	225	8.2	0.58	4.7	0.32	2.6	0.07	0.5	0.03	0.2	0.01	0.1
4888	F	102	3.56	0.300	84.3	28.7	13.7	122	11.5	0.75	8.6	0.18	2	0.07	0.8	0	0	0	0
4889	F	136	4.50	0.390	86.7	30.2	12.7	224	10.4	0.89	9.3	0.06	0.6	0.05	0.5	0	0	0	0
4890	M	143	4.43	0.400	90.3	32.3	12.7	197	6.8	0.7	4.7	0.21	1.5	0.08	0.5	0.01	0	0	0
4891	F	135	4.64	0.398	85.8	29.1	12.9	392	8.3	0.65	5.4	0.27	2.2	0.07	0.6	0.01	0.1	0.01	0
4892	F	134	4.30	0.387	90.0	31.2	12.1	296	8.6	0.54	4.6	0.38	3.3	0.07	0.6	0.01	0.1	0.01	0.1
4893	M	167	5.55	0.458	82.5	30.1	12.4	256	14.1	0.79	11.1	0.13	1.8	0.07	1	0.01	0.1	0	0.1
4894	F	124	4.32	0.370	85.6	28.7	13.4	129 EDTA Platelet count.	10.0	0.61	6.1	0.29	2.9	0.07	0.7	0.01	0.1	0.01	0.1
4895	F	122	4.33	0.374	86.4	28.2	13.2	86	9.4	0.63	6	0.28	2.6	0.07	0.7	0.01	0.1	0.01	0.1
4896	F	135	4.27	0.391	91.6	31.6	13.9	294	6.4	0.49	3.1	0.4	2.5	0.09	0.6	0.02	0.1	0.01	0
4897	M	138	4.39	0.380	86.6	31.4	12.1	148	5.6	0.65	3.6	0.28	1.5	0.07	0.4	0	0	0	0
4898	F	130	4.23	0.373	88.2	30.7	12.1	174	9.9	0.79	7.8	0.12	1.2	0.08	0.8	0	0	0	0
4899	M	114	3.61	0.333	92.2	31.6	13.2	240	10.5	0.84	8.8	0.08	0.8	0.07	0.8	0.01	0.1	0.01	0.1
4900	M	127	4.50	0.370	82.2	28.2	13.1	84	4.4	0.29	1.3	0.55	2.4	0.14	0.6	0.02	0.1	0.01	0
4901	F	141	4.50	0.395	87.8	31.3	12.7	186	17.8	0.85	15.1	0.05	0.8	0.1	1.8	0	0	0	0
4902	F	100	3.32	0.301	90.7	30.1	15.3	240	11.8	0.77	9.1	0.15	1.8	0.07	0.8	0.01	0.1	0	0
4903	M	128	5.68	0.392	69.0	22.5	14.2	180	4.8	0.54	2.6	0.34	1.7	0.07	0.4	0.04	0.2	0	0
4904	F	129	4.55	0.380	83.5	28.4	13.8	286	11.3	0.59	6.6	0.31	3.5	0.08	0.9	0.02	0.2	0.01	0.1
4905	M	106	3.57	0.311	87.1	29.7	15.2	135	5.4	0.54	2.9	0.18	1	0.13	0.7	0.13	0.7	0.01	0.1
4906	F	111	4.49	0.325	72.4	24.7	14.9	210	8.7	0.42	3.7	0.45	3.9	0.09	0.7	0.03	0.3	0	0
4907	M	133	4.35	0.393	90.3	30.6	13.6	274	10.5	0.53	5.6	0.32	3.4	0.09	0.9	0.06	0.6	0.01	0.1
4908	F	120	4.12	0.353	85.7	29.1	12.8	265	5.8	0.53	3.1	0.36	2.1	0.09	0.5	0.01	0.1	0	0
4909	F	138	4.93	0.426	86.4	28.0	14.3	300	8.3	0.62	5.2	0.28	2.3	0.07	0.6	0.03	0.2	0	0
4910	F	128	4.58	0.374	81.7	27.9	12.4	259	8.5	0.71	6	0.21	1.8	0.06	0.5	0.02	0.1	0	0
4911	M	150	4.84	0.422	87.2	31.0	12.0	320	20.9	0.84	17.5	0.08	1.6	0.08	1.7	0	0.1	0	0
4912	F	139	4.78	0.397	83.1	29.1	13.1	251	7.1	0.61	4.3	0.3	2.2	0.07	0.5	0.02	0.1	0.01	0
4913	F	118	3.74	0.341	91.2	31.6	11.9	363	8.2	0.58	4.8	0.31	2.6	0.08	0.6	0.03	0.2	0	0
4914	M	136	4.69	0.400	85.3	29.0	12.4	527	5.7	0.53	3	0.23	1.3	0.2	1.1	0.04	0.2	0.01	0.1
4915	M	163	4.83	0.450	93.2	33.7	13.3	178	11.2	0.72	8.1	0.18	2	0.07	0.8	0.02	0.3	0	0
4916	M	144	5.79	0.409	70.6	24.9	12.6	229	8.4	0.49	4.1	0.27	2.2	0.09	0.8	0.14	1.2	0.01	0.1
4917	M	142	4.81	0.429	89.2	29.5	12.0	204	7.2	0.63	4.6	0.27	1.9	0.08	0.6	0.01	0.1	0.01	0
4918	M	114	4.04	0.338	83.7	28.2	14.1	312	9.5	0.75	7.2	0.14	1.3	0.1	1	0.01	0.1	0	0
4919	F	129	4.43	0.365	82.4	29.1	13.4	251	9.9	0.77	7.7	0.16	1.5	0.06	0.6	0	0	0	0
4920	F	104	3.45	0.294	85.2	30.1	12.9	207	10.6	0.8	8.5	0.13	1.3	0.07	0.7	0	0	0	0
4921	F	133	4.60	0.395	85.9	28.9	12.5	238	12.0	0.91	10.9	0.04	0.5	0.05	0.6	0	0	0	0
4922	F	124	4.37	0.369	84.4	28.4	13.6	195	9.1	0.69	6.3	0.24	2.2	0.07	0.7	0	0	0	0
4923	F	132	4.80	0.404	84.2	27.5	13.9	263	9.0	0.66	5.9	0.28	2.5	0.06	0.5	0	0	0.01	0.1
4924	F	103	4.21	0.321	76.2	24.5	22.3	500	10.3	0.57	5.9	0.3	3.1	0.06	0.6	0.06	0.6	0.02	0.2
4925	M	137	4.43	0.382	86.2	30.9	12.7	262	11.0	0.8	8.8	0.14	1.5	0.06	0.6	0	0	0	0
4926	F	118	4.17	0.358	85.9	28.3	13.6	107 Citrate sample analysed; Platelet count higher than EDTA sample.	12.6	0.75	9.4	0.18	2.3	0.06	0.8	0	0	0	0.1
4927	F	129	4.26	0.372	87.3	30.3	12.3	355	9.0	0.56	5.1	0.32	2.9	0.08	0.7	0.03	0.3	0	0
4928	F	111	3.66	0.325	88.8	30.3	12.6	155	10.7	0.81	8.6	0.15	1.6	0.04	0.4	0.01	0.1	0	0
4929	F	131	4.68	0.386	82.5	28.0	13.0	193	8.7	0.61	5.3	0.29	2.5	0.08	0.7	0.02	0.2	0	0
4930	M	148	4.76	0.434	91.2	31.1	10.9	196	6.1	0.71	4.3	0.21	1.3	0.07	0.5	0	0	0	0
4931	F	133	4.71	0.395	83.9	28.2	14.9	146	5.0	0.79	3.9	0.13	0.6	0.08	0.4	0.01	0	0	0
4932	F	141	4.50	0.409	90.9	31.3	14.2	201	7.4	0.64	4.8	0.25	1.8	0.09	0.6	0.02	0.1	0.01	0.1
4933	F	104	3.51	0.307	87.5	29.6	13.2	163	22.8	0.9	20.5	0.05	1.2	0.05	1	0	0	0	0
4934	F	106	3.59	0.308	85.8	29.5	14.6	151	14.6	0.81	11.8	0.13	1.8	0.06	0.8	0.01	0.1	0	0
4935	M	144	5.14	0.406	79.0	28.0	14.7	177	10.2	0.86	8.8	0.07	0.7	0.07	0.7	0.01	0.1	0	0
4936	F	118	4.05	0.337	83.2	29.1	13.9	118	15.2	0.85	12.9	0.11	1.6	0.05	0.7	0	0	0	0
4937	M	121	5.19	0.370	71.3	23.3	14.1	278	6.9	0.65	4.5	0.24	1.6	0.08	0.5	0.03	0.2	0.01	0
4938	F	109	3.64	0.313	86.0	29.9	13.2	308	10.8	0.77	8.3	0.15	1.6	0.07	0.8	0.01	0.1	0	0
4939	M	146	5.08	0.400	78.7	28.7	12.3	177	7.1	0.75	5.3	0.12	0.8	0.11	0.8	0.02	0.1	0.01	0
4940	F	125	4.00	0.356	89.0	31.3	13.1	213	16.1	0.79	12.8	0.13	2.1	0.07	1	0.01	0.1	0	0
4941	F	117	3.80	0.328	86.3	30.8	12.0	234	15.2	0.81	12.3	0.12	1.9	0.06	0.8	0.01	0.2	0	0.1
4942	M	124	4.20	0.361	86.0	29.5	12.7	305	8.6	0.62	5.3	0.25	2.2	0.11	0.9	0.02	0.2	0	0
4943	F	109	4.00	0.322	80.5	27.3	12.6	171	7.2	0.59	4.2	0.29	2.1	0.08	0.6	0.04	0.3	0.01	0
4944	M	154	4.65	0.437	94.0	33.1	13.1	266	13.4	0.62	8.3	0.26	3.5	0.11	1.4	0	0	0.01	0.1
4945	M	135	4.26	0.378	88.7	31.7	12.8	197	13.4	0.86	11.6	0.07	0.9	0.06	0.9	0	0	0	0
4946	F	111	4.10	0.345	84.1	27.1	13.2	177	5.8	0.43	2.5	0.47	2.7	0.08	0.5	0.01	0.1	0	0
4947	M	143	4.69	0.413	88.1	30.5	12.7	251	10.1	0.55	5.6	0.33	3.4	0.09	0.9	0.02	0.2	0.01	0.1
4948	F	107	4.90	0.373	76.1	21.8	22.2	304	10.8	0.58	6.3	0.31	3.4	0.08	0.9	0.02	0.2	0.01	0.1
4949	F	118	4.09	0.348	85.1	28.9	13.4	298	8.2	0.62	5.1	0.25	2	0.09	0.7	0.04	0.3	0	0
4950	F	128	4.92	0.381	77.4	26.0	13.3	181	8.9	0.62	5.6	0.27	2.4	0.09	0.8	0.01	0.1	0.01	0
4951	M	140	4.55	0.387	85.1	30.8	12.4	165	7.6	0.48	3.7	0.37	2.8	0.14	1.1	0	0	0	0
4952	M	142	4.60	0.388	84.3	30.9	12.4	286	6.5	0.61	4	0.27	1.8	0.08	0.5	0.03	0.2	0.01	0
4953	F	129	4.09	0.375	91.7	31.5	12.7	208	6.8	0.37	2.5	0.52	3.5	0.08	0.6	0.03	0.2	0.01	0
4954	F	100	3.56	0.285	80.1	28.1	14.4	140	12.7	0.84	10.7	0.08	1	0.07	0.9	0	0	0	0
4955	M	129	4.17	0.376	90.2	30.9	13.8	481	7.4	0.53	3.9	0.35	2.6	0.09	0.7	0.02	0.1	0.01	0.1
4956	F	137	4.43	0.407	91.9	30.9	13.8	194	8.5	0.44	3.7	0.43	3.7	0.1	0.9	0.02	0.2	0	0
4957	F	111	3.38	0.321	95.0	32.8	12.2	206	14.1	0.86	12.1	0.05	0.7	0.09	1.3	0	0.1	0	0
4958	M	116	4.36	0.348	79.8	26.6	12.4	270	11.3	0.77	8.7	0.14	1.6	0.07	0.8	0.02	0.2	0	0
4959	F	113	4.06	0.322	79.3	27.8	12.5	223	8.6	0.46	4	0.47	4	0.06	0.6	0.01	0.1	0	0
4960	F	113	3.95	0.338	85.6	28.6	13.8	108	15.6	0.77	12	0.16	2.5	0.07	1	0	0	0	0
4961	F	115	4.30	0.348	80.9	26.7	15.4	235	9.9	0.83	8.3	0.11	1.1	0.05	0.5	0	0	0	0
4962	F	105	4.17	0.319	76.5	25.2	17.2	247	14.0	0.8	11.3	0.13	1.8	0.06	0.9	0	0	0	0
4963	F	101	3.99	0.283	70.9	25.3	14.3	131	10.7	0.8	8.5	0.09	1	0.1	1.1	0.01	0.1	0	0
4964	M	133	4.31	0.390	90.5	30.9	14.4	130	15.6	0.89	13.9	0.06	0.9	0.05	0.8	0	0	0	0
4965	M	158	5.15	0.450	87.4	30.7	13.0	189	15.0	0.78	11.6	0.17	2.6	0.05	0.8	0	0	0	0
4966	M	151	5.43	0.440	81.0	27.8	12.3	231	6.4	0.48	3.1	0.42	2.7	0.08	0.5	0.02	0.1	0	0
4967	F	127	4.85	0.371	76.5	26.2	13.0	278	6.4	0.54	3.5	0.34	2.2	0.09	0.6	0.02	0.2	0.01	0
4968	F	143	4.69	0.419	89.3	30.5	12.7	304	13.4	0.9	12	0.04	0.6	0.05	0.7	0	0.1	0	0
4969	F	144	4.73	0.419	88.6	30.4	13.1	369	9.8	0.54	5.3	0.36	3.6	0.07	0.7	0.03	0.2	0	0
4970	F	132	4.41	0.372	84.4	29.9	12.4	278	6.6	0.45	3	0.46	3.1	0.07	0.5	0.01	0.1	0.01	0.1
4971	F	120	4.14	0.345	83.3	29.0	11.9	208	6.3	0.57	3.6	0.33	2	0.09	0.6	0.01	0.1	0	0
4972	F	126	4.28	0.372	86.9	29.4	13.1	168	7.0	0.53	3.7	0.34	2.4	0.08	0.6	0.03	0.2	0.02	0.1
4973	F	116	5.00	0.401	80.2	23.2	19.9	320	8.5	0.6	5.1	0.33	2.8	0.05	0.4	0.01	0.1	0.01	0.1
4974	F	124	4.25	0.378	88.9	29.2	12.4	318	8.8	0.56	4.9	0.33	2.9	0.07	0.6	0.04	0.3	0.01	0.1
4975	F	117	3.89	0.342	87.9	30.1	14.1	215	7.7	0.56	4.3	0.32	2.5	0.09	0.7	0.03	0.2	0.01	0
4976	M	130	4.32	0.370	85.6	30.1	12.9	258	6.6	0.69	4.6	0.16	1	0.09	0.6	0.06	0.4	0	0
4977	F	108	4.14	0.337	81.4	26.1	13.5	313	5.9	0.5	3	0.38	2.2	0.09	0.5	0.02	0.1	0.01	0
4978	F	133	4.72	0.384	81.4	28.2	14.5	193	7.4	0.62	4.6	0.29	2.1	0.07	0.5	0.02	0.1	0	0
4979	F	132	4.73	0.384	81.2	27.9	14.4	190	7.6	0.61	4.7	0.28	2.1	0.08	0.6	0.02	0.1	0	0
4980	M	118	3.87	0.352	91.0	30.5	12.5	180	5.6	0.44	2.5	0.44	2.5	0.1	0.5	0.01	0.1	0.01	0
4981	F	142	4.91	0.422	85.9	28.9	14.4	215	10.6	0.71	7.5	0.19	2	0.08	0.8	0.02	0.2	0.01	0.1
4982	F	132	4.37	0.382	87.4	30.2	11.8	261	9.1	0.73	6.6	0.16	1.5	0.07	0.7	0.03	0.3	0.01	0.1
4983	M	140	4.89	0.418	85.5	28.6	13.6	224	5.0	0.38	1.9	0.48	2.4	0.09	0.5	0.04	0.2	0.01	0.1
4984	F	127	4.16	0.371	89.2	30.5	12.5	235	9.4	0.73	6.8	0.22	2.1	0.04	0.4	0.01	0	0	0
4985	M	137	4.38	0.399	91.1	31.3	13.7	157	5.8	0.75	4.4	0.13	0.8	0.1	0.6	0.02	0.1	0	0
4986	F	112	3.59	0.326	90.8	31.2	12.2	279	10.3	0.79	8.1	0.14	1.4	0.07	0.7	0.01	0.1	0	0
4987	F	109	3.80	0.328	86.3	28.7	13.4	304	8.6	0.77	6.6	0.13	1.1	0.09	0.8	0.01	0.1	0	0
4988	M	140	5.48	0.399	72.8	25.5	14.3	180	5.1	0.43	2.2	0.45	2.3	0.11	0.6	0.01	0	0.01	0
4989	M	140	4.51	0.411	91.1	31.0	12.8	220	5.6	0.54	3	0.38	2.1	0.07	0.4	0.01	0.1	0	0
4990	F	102	3.38	0.313	92.6	30.2	15.7	227	4.5	0.48	2.1	0.33	1.5	0.15	0.7	0.03	0.2	0.01	0
4991	F	130	4.73	0.411	86.9	27.5	13.7	328	6.3	0.66	4.1	0.23	1.4	0.09	0.5	0.03	0.2	0.01	0
4992	F	109	4.85	0.355	73.2	22.5	17.7	189	3.1	0.44	1.3	0.43	1.3	0.1	0.3	0.03	0.1	0.01	0
4993	F	112	4.45	0.348	78.2	25.2	14.5	246	5.0	0.5	2.5	0.29	1.4	0.09	0.5	0.12	0.6	0.01	0
4994	M	167	5.94	0.504	84.8	28.1	12.8	249	8.0	0.69	5.5	0.21	1.7	0.08	0.6	0.01	0.1	0.01	0.1
4995	F	140	4.67	0.390	83.5	30.0	12.4	221	6.6	0.67	4.4	0.24	1.6	0.08	0.5	0.01	0.1	0.01	0.1
4996	M	139	5.29	0.434	82.0	26.3	12.9	261	7.0	0.59	4.2	0.31	2.2	0.07	0.5	0.02	0.1	0.01	0.1
4997	M	160	5.58	0.505	90.5	28.7	13.8	282	7.3	0.48	3.5	0.38	2.8	0.1	0.7	0.04	0.3	0.01	0.1
4998	F	115	4.30	0.353	82.1	26.7	22.2	169	11.4	0.77	8.8	0.16	1.9	0.06	0.6	0.01	0.1	0	0
4999	F	127	4.55	0.390	85.7	27.9	14.4	278	4.5	0.51	2.3	0.34	1.5	0.11	0.5	0.03	0.1	0.01	0
5000	F	129	4.61	0.394	85.5	28.0	14.3	280	4.4	0.5	2.2	0.34	1.5	0.13	0.6	0.03	0.1	0.01	0
5001	F	104	3.65	0.312	85.5	28.5	14.0	206	7.8	0.72	5.6	0.21	1.6	0.07	0.5	0	0	0	0
5002	M	160	5.39	0.454	84.2	29.7	12.5	205	5.2	0.56	2.9	0.27	1.4	0.13	0.7	0.03	0.2	0.01	0
5003	F	134	4.40	0.398	90.5	30.5	16.0	612	10.0	0.55	5.5	0.39	3.9	0.05	0.5	0.01	0.1	0	0
5004	F	105	3.46	0.299	86.4	30.3	13.1	229	10.9	0.73	8	0.16	1.7	0.09	1	0.01	0.2	0	0
5005	F	108	4.39	0.353	80.4	24.6	17.4	219	4.2	0.58	2.4	0.32	1.4	0.08	0.4	0.01	0	0	0
5006	F	129	4.13	0.369	89.3	31.2	12.1	326	14.4	0.74	10.6	0.19	2.8	0.06	0.9	0	0	0	0
5007	F	129	4.86	0.385	79.2	26.5	13.3	332	8.3	0.63	5.2	0.28	2.3	0.05	0.4	0.03	0.3	0.01	0
5008	F	116	3.94	0.342	86.8	29.4	13.1	194	14.0	0.74	10.4	0.18	2.5	0.07	1	0	0	0.01	0.1
5009	F	141	5.01	0.432	86.2	28.1	14.6	195	11.1	0.64	7.1	0.26	2.9	0.06	0.7	0.04	0.4	0	0
5010	F	119	4.12	0.356	86.4	28.9	12.6	207	5.8	0.66	3.8	0.21	1.2	0.09	0.5	0.04	0.2	0.01	0.1
5011	F	129	4.23	0.394	93.1	30.5	12.8	351	5.0	0.55	2.8	0.35	1.7	0.07	0.4	0.02	0.1	0.01	0.1
5012	F	110	4.07	0.324	79.6	27.0	12.3	249	12.7	0.75	9.6	0.18	2.3	0.05	0.7	0.01	0.2	0	0
5013	F	122	4.17	0.349	83.7	29.3	12.7	296	8.6	0.69	5.9	0.24	2	0.07	0.6	0	0	0	0
5014	F	123	4.47	0.384	85.9	27.5	14.7	278	5.6	0.45	2.5	0.42	2.4	0.09	0.5	0.04	0.2	0.01	0
5015	F	104	5.97	0.361	60.5	17.4	16.7	257	4.5	0.56	2.5	0.33	1.5	0.1	0.5	0.01	0	0	0
5016	F	115	4.17	0.363	87.1	27.6	13.4	217	6.8	0.62	4.2	0.3	2.1	0.07	0.5	0.01	0.1	0	0
5017	F	117	5.39	0.367	68.1	21.7	16.1	325	9.7	0.62	6	0.28	2.7	0.07	0.7	0.02	0.2	0	0
5018	M	124	4.60	0.379	82.4	27.0	13.9	276	5.3	0.59	3.1	0.3	1.6	0.09	0.5	0.02	0.1	0.01	0
5019	F	113	4.67	0.343	73.4	24.2	16.3	185	5.9	0.61	3.6	0.29	1.7	0.07	0.4	0.03	0.2	0	0
5020	F	124	4.61	0.382	82.9	26.9	13.4	294	5.3	0.55	2.9	0.35	1.8	0.08	0.4	0.02	0.1	0.01	0
5021	F	144	4.65	0.426	91.6	31.0	12.4	217	5.6	0.53	3	0.32	1.8	0.12	0.6	0.03	0.2	0.01	0
5022	F	113	3.61	0.330	91.4	31.3	12.3	191	6.2	0.75	4.7	0.17	1	0.07	0.4	0.01	0	0	0
5023	F	109	3.78	0.325	86.0	28.8	14.3	243	19.9	0.87	17.4	0.04	0.8	0.08	1.5	0.01	0.1	0	0.1
5024	F	104	4.48	0.331	73.9	23.2	14.8	345	8.4	0.74	6.2	0.18	1.5	0.07	0.6	0.01	0.1	0	0
5025	F	121	4.12	0.361	87.6	29.4	12.7	241	7.9	0.68	5.4	0.26	2	0.05	0.4	0.01	0.1	0	0
5026	F	140	4.82	0.402	83.4	29.0	12.5	315	7.8	0.73	5.7	0.19	1.5	0.07	0.6	0	0	0	0
5027	F	136	4.99	0.418	83.8	27.3	13.2	298	9.1	0.55	5	0.37	3.3	0.06	0.5	0.02	0.2	0	0
5028	F	124	4.77	0.388	81.3	26.0	14.5	337	6.9	0.46	3.2	0.37	2.6	0.07	0.5	0.08	0.6	0.01	0.1
5029	F	126	4.54	0.379	83.5	27.8	12.0	338	12.8	0.71	9.1	0.22	2.9	0.05	0.6	0.02	0.2	0	0
5030	F	122	4.42	0.351	79.4	27.6	12.9	233	5.9	0.64	3.8	0.26	1.5	0.08	0.5	0.02	0.1	0.01	0
5031	F	118	4.42	0.348	78.7	26.7	15.1	495	8.4	0.46	3.8	0.44	3.7	0.07	0.6	0.03	0.2	0.01	0
5032	F	141	4.15	0.418	100.7	34.0	14.6	242	5.8	0.63	3.6	0.26	1.5	0.09	0.5	0.01	0.1	0.02	0.1
5033	F	101	3.48	0.297	85.3	29.0	11.8	168	6.5	0.78	5.1	0.15	1	0.06	0.4	0.01	0.1	0	0
5034	F	116	4.00	0.345	86.3	29.0	12.9	211	6.1	0.47	2.8	0.44	2.7	0.07	0.4	0.01	0.1	0.01	0.1
5035	F	134	4.76	0.429	90.1	28.2	13.9	285	6.3	0.71	4.4	0.19	1.2	0.06	0.4	0.03	0.2	0.01	0.1
5036	F	103	3.36	0.302	89.9	30.7	13.2	306	4.4	0.34	1.5	0.51	2.2	0.11	0.5	0.03	0.1	0.01	0
5037	M	148	5.32	0.424	79.7	27.8	13.6	62	3.8	0.62	2.4	0.3	1.1	0.06	0.2	0.01	0	0.01	0
5038	F	132	4.71	0.389	82.6	28.0	12.1	267	5.9	0.61	3.6	0.3	1.8	0.07	0.4	0.01	0.1	0	0
5039	F	120	4.13	0.343	83.1	29.1	11.9	264	6.9	0.48	3.3	0.42	2.9	0.07	0.5	0.02	0.1	0.01	0
5040	F	126	4.47	0.369	82.6	28.2	14.9	275	9.5	0.41	3.9	0.5	4.8	0.07	0.7	0.01	0.1	0	0
5041	F	124	3.82	0.342	89.5	32.5	12.7	157	5.7	0.56	3.2	0.32	1.8	0.09	0.5	0.03	0.1	0.01	0
5042	F	125	3.87	0.350	90.4	32.3	12.8	155	5.3	0.57	3	0.31	1.6	0.09	0.5	0.02	0.1	0.01	0
5043	F	121	3.80	0.355	93.4	31.8	12.9	151	3.0	0.64	1.9	0.2	0.6	0.12	0.4	0.03	0.1	0.01	0
5044	F	114	3.90	0.350	89.7	29.2	12.3	188	9.5	0.59	5.6	0.33	3.1	0.07	0.7	0.01	0	0	0
5045	F	144	4.68	0.406	86.8	30.8	11.4	231	6.0	0.63	3.8	0.27	1.6	0.08	0.5	0.02	0.1	0.01	0
5046	F	114	4.15	0.349	84.1	27.5	13.2	297	9.9	0.57	5.7	0.31	3.1	0.09	0.9	0.02	0.2	0.01	0.1
5047	F	118	4.18	0.359	85.9	28.2	12.2	289	6.4	0.59	3.8	0.32	2	0.07	0.5	0.02	0.1	0.01	0
5048	M	150	4.52	0.404	89.4	33.2	12.5	235	6.3	0.65	4.1	0.24	1.5	0.08	0.5	0.03	0.2	0.01	0.1
5049	F	127	4.59	0.389	84.7	27.7	13.2	254	9.9	0.68	6.7	0.22	2.2	0.07	0.7	0.03	0.2	0.01	0.1
5050	F	124	3.87	0.362	93.5	32.0	12.1	218	5.4	0.45	2.4	0.47	2.6	0.05	0.3	0.01	0.1	0.01	0.1
5051	F	124	3.93	0.382	97.2	31.6	12.9	310	6.0	0.52	3.1	0.37	2.2	0.09	0.6	0.01	0.1	0	0
5052	F	134	4.47	0.387	86.6	30.0	11.9	237	7.9	0.54	4.3	0.37	2.9	0.06	0.5	0.03	0.2	0.01	0.1
5053	F	125	4.43	0.368	83.1	28.2	13.4	296	12.0	0.58	7	0.28	3.4	0.1	1.2	0.04	0.4	0	0
5054	M	156	5.23	0.442	84.5	29.8	12.5	262	11.3	0.51	5.8	0.37	4.1	0.1	1.1	0.02	0.2	0.01	0.1
5055	F	114	3.85	0.341	88.6	29.6	13.6	184	9.3	0.67	6.3	0.23	2.1	0.09	0.8	0.01	0.1	0	0
5056	F	110	4.46	0.333	74.7	24.7	15.1	322	9.1	0.43	3.9	0.44	4	0.08	0.7	0.04	0.4	0	0
5057	M	157	5.19	0.435	83.8	30.3	11.9	242	9.9	0.73	7.2	0.17	1.7	0.09	0.9	0.01	0	0	0
5058	F	109	3.61	0.317	87.8	30.2	14.0	259	9.1	0.69	6.3	0.22	2	0.08	0.8	0.01	0	0	0
5059	F	115	4.05	0.344	84.9	28.4	14.9	258	18.0	0.83	15	0.09	1.7	0.07	1.3	0	0	0	0
5060	M	153	4.66	0.436	93.6	32.8	13.4	215	7.8	0.63	4.9	0.28	2.2	0.07	0.6	0.01	0.1	0	0
5061	M	132	4.44	0.381	85.8	29.7	13.3	241	17.4	0.84	14.7	0.09	1.5	0.06	1.1	0.01	0.1	0	0.1
5062	M	162	5.27	0.449	85.2	30.7	11.9	282	5.2	0.44	2.3	0.42	2.2	0.1	0.5	0.04	0.2	0.01	0
5063	F	118	5.27	0.365	69.3	22.4	13.4	221	11.0	0.72	7.9	0.16	1.7	0.09	1	0.03	0.3	0.01	0.1
5064	F	125	3.74	0.353	94.4	33.4	13.0	252	6.7	0.46	3.1	0.36	2.4	0.07	0.5	0.11	0.7	0	0
5065	F	124	4.35	0.370	85.1	28.5	15.6	149	12.9	0.81	10.5	0.11	1.5	0.07	0.9	0	0	0	0
5066	F	135	4.52	0.390	86.3	29.9	12.9	208	7.6	0.6	4.6	0.26	2	0.08	0.6	0.06	0.4	0.01	0
5067	F	106	3.73	0.310	83.1	28.4	13.0	185	6.3	0.61	3.9	0.28	1.8	0.09	0.6	0.01	0.1	0	0
5068	F	106	3.73	0.322	86.3	28.4	16.7	662	29.8	0.77	23	0.14	4	0.09	2.7	0	0	0	0.1
5069	M	141	4.60	0.396	86.1	30.7	11.8	203	10.2	0.59	6	0.29	3	0.09	0.9	0.03	0.3	0	0
5070	F	135	4.28	0.391	91.4	31.5	12.1	312	6.3	0.42	2.6	0.45	2.8	0.11	0.7	0.03	0.2	0	0
5071	M	161	5.35	0.485	90.7	30.1	12.9	128	7.6	0.66	5	0.21	1.6	0.13	1	0	0	0	0
5072	F	105	3.98	0.311	78.1	26.4	14.6	262	12.1	0.9	10.9	0.05	0.6	0.05	0.6	0	0	0	0
5073	M	151	5.17	0.449	86.8	29.2	13.4	197	11.4	0.71	8	0.15	1.7	0.12	1.4	0.02	0.2	0	0
5074	F	106	4.65	0.342	73.5	22.8	19.0	391	8.3	0.71	5.9	0.2	1.7	0.09	0.7	0	0	0	0
5075	M	123	4.37	0.364	83.3	28.1	12.1	303	6.7	0.72	4.8	0.18	1.2	0.07	0.4	0.03	0.2	0	0
5076	M	132	4.85	0.411	84.7	27.2	13.4	555	18.0	0.84	15.1	0.11	2	0.04	0.8	0	0.1	0	0.1
5077	M	118	3.82	0.342	89.5	30.9	13.6	444	8.2	0.6	4.9	0.27	2.2	0.1	0.8	0.02	0.2	0.01	0.1
5078	F	113	4.60	0.352	76.5	24.6	14.7	404	12.9	0.7	9	0.19	2.5	0.11	1.4	0	0	0	0
5079	M	135	4.52	0.380	84.1	29.9	12.4	154	7.2	0.41	2.9	0.47	3.3	0.12	0.9	0	0	0	0
5080	M	125	4.32	0.367	85.0	28.9	12.7	233	7.9	0.72	5.7	0.19	1.5	0.07	0.6	0.02	0.1	0.01	0
5081	M	127	4.23	0.372	87.9	30.0	12.5	185	7.6	0.78	5.9	0.16	1.2	0.06	0.4	0	0	0	0
5082	M	144	6.29	0.448	71.2	22.9	19.1	235	7.4	0.81	6	0.09	0.7	0.07	0.5	0.03	0.2	0.01	0.1
5083	M	116	3.67	0.333	90.7	31.6	13.3	248	6.9	0.67	4.6	0.23	1.6	0.07	0.5	0.03	0.2	0.01	0.1
5084	F	108	4.91	0.366	74.5	22.0	22.4	316	7.6	0.69	5.2	0.27	2.1	0.04	0.3	0	0	0	0
5085	F	103	3.42	0.292	85.4	30.1	13.2	158	11.1	0.81	9	0.12	1.3	0.06	0.7	0.01	0.1	0	0
5086	F	102	3.57	0.302	84.6	28.6	13.7	106	8.0	0.59	4.7	0.29	2.3	0.11	0.9	0	0	0	0
5087	F	102	3.50	0.299	85.4	29.1	15.5	154	9.0	0.77	6.9	0.16	1.4	0.07	0.6	0	0	0	0
5088	F	102	3.27	0.292	89.3	31.2	13.1	162	14.2	0.86	12.2	0.08	1.1	0.06	0.8	0	0	0	0
5089	F	122	4.20	0.359	85.5	29.0	13.2	138	11.4	0.82	9.3	0.1	1.2	0.07	0.8	0.01	0.1	0	0
5090	F	110	3.81	0.340	89.2	28.9	14.9	162	13.7	0.77	10.5	0.16	2.2	0.06	0.8	0.01	0.1	0	0.1
5091	F	135	4.60	0.396	86.1	29.3	13.4	247	9.3	0.89	8.3	0.08	0.8	0.02	0.2	0	0	0	0
5092	M	108	3.73	0.323	86.6	29.0	13.2	248	8.5	0.79	6.7	0.12	1	0.07	0.6	0.02	0.1	0	0
5093	F	106	3.75	0.304	81.1	28.3	13.4	127	12.3	0.81	9.9	0.13	1.6	0.06	0.7	0	0	0	0
5094	F	111	4.16	0.334	80.3	26.7	13.7	270	4.9	0.43	2.1	0.36	1.8	0.16	0.8	0.03	0.2	0.01	0.1
5095	M	150	5.24	0.419	80.0	28.6	13.5	219	5.2	0.43	2.3	0.48	2.5	0.07	0.3	0.02	0.1	0.01	0
5096	M	101	3.42	0.299	87.4	29.5	14.7	500	10.2	0.77	7.8	0.14	1.5	0.06	0.6	0.02	0.2	0.01	0.1
5097	M	146	4.49	0.405	90.2	32.5	12.6	459	13.7	0.65	8.9	0.23	3.1	0.1	1.4	0.02	0.2	0	0
5098	F	115	4.04	0.344	85.1	28.5	12.9	269	10.5	0.76	8	0.16	1.7	0.06	0.6	0.01	0.1	0.01	0.1
5099	F	110	3.71	0.331	89.2	29.6	14.4	240	4.3	0.59	2.5	0.35	1.5	0.05	0.2	0.01	0.1	0.01	0
5100	F	127	4.90	0.358	73.1	25.9	15.2	272	5.8	0.53	3.1	0.33	1.9	0.09	0.5	0.04	0.2	0.01	0
5101	M	140	4.30	0.396	92.1	32.6	12.1	334	7.1	0.66	4.7	0.23	1.6	0.09	0.6	0.01	0	0.01	0.1
5102	F	135	4.47	0.381	85.2	30.2	12.4	209	9.8	0.89	8.7	0.07	0.7	0.05	0.5	0	0	0	0
5103	F	125	4.05	0.357	88.1	30.9	13.4	245	9.0	0.62	5.6	0.24	2.2	0.13	1.1	0.01	0.1	0	0
5104	F	108	4.62	0.337	72.9	23.4	20.4	336	7.5	0.6	4.5	0.31	2.3	0.08	0.6	0.01	0.1	0	0
5105	M	123	4.46	0.359	80.5	27.6	13.6	419	12.5	0.82	10.2	0.09	1.1	0.09	1.1	0.01	0.1	0	0
5106	M	135	4.33	0.389	89.8	31.2	11.9	337	8.6	0.66	5.7	0.25	2.1	0.08	0.7	0.01	0.1	0.01	0
5107	F	120	5.12	0.381	74.4	23.4	22.4	260	10.9	0.69	7.5	0.21	2.3	0.09	1	0.01	0.1	0	0
5108	F	111	3.70	0.330	89.2	30.0	12.9	148	7.4	0.74	5.5	0.13	0.9	0.13	1	0	0	0	0
5109	M	129	4.33	0.373	86.1	29.8	12.8	224	8.5	0.67	5.7	0.22	1.9	0.09	0.8	0.02	0.1	0	0
5110	F	144	4.83	0.411	85.1	29.8	12.4	262	8.4	0.57	4.8	0.35	2.9	0.07	0.6	0.01	0.1	0	0
5111	F	125	4.50	0.387	86.0	27.8	13.8	229	14.3	0.83	11.8	0.12	1.7	0.05	0.7	0	0	0	0
5112	F	115	3.43	0.315	91.8	33.5	15.7	296	6.1	0.43	2.6	0.48	2.9	0.08	0.5	0.01	0	0	0
5113	F	129	4.21	0.366	86.9	30.6	13.0	178	16.4	0.89	14.6	0.08	1.3	0.03	0.4	0	0	0	0
5114	F	139	4.77	0.413	86.6	29.1	12.6	222	5.7	0.47	2.7	0.33	1.9	0.1	0.5	0.1	0.5	0.01	0
5115	M	153	5.22	0.432	82.8	29.3	13.8	184	5.9	0.6	3.5	0.3	1.8	0.09	0.5	0.01	0.1	0.01	0
5116	M	140	4.37	0.398	91.1	32.0	11.9	185	10.7	0.86	9.2	0.07	0.7	0.07	0.7	0	0	0	0
5117	F	140	4.91	0.397	80.9	28.5	13.7	346	9.7	0.76	7.3	0.17	1.7	0.06	0.6	0.01	0.1	0	0
5118	M	157	5.19	0.438	84.4	30.3	12.6	224	8.3	0.57	4.7	0.3	2.4	0.09	0.8	0.04	0.3	0.01	0
5119	F	137	4.80	0.399	83.1	28.5	13.6	348	7.1	0.61	4.3	0.3	2.1	0.08	0.6	0	0	0	0
5120	M	128	4.56	0.380	83.3	28.1	12.8	311	8.0	0.75	6	0.14	1.1	0.08	0.7	0.02	0.2	0	0
5121	M	144	4.88	0.424	86.9	29.5	13.2	780	11.8	0.72	8.5	0.19	2.3	0.07	0.8	0.01	0.1	0.01	0.1
5122	M	168	5.11	0.463	90.6	32.9	12.2	179	11.9	0.85	10.1	0.11	1.3	0.04	0.4	0	0	0	0
5123	F	120	4.32	0.361	83.6	27.8	13.7	219	9.2	0.92	8.5	0.04	0.4	0.03	0.3	0	0	0.01	0
5124	M	124	3.82	0.347	90.8	32.5	13.7	257	11.4	0.77	8.8	0.13	1.4	0.1	1.2	0	0	0	0
5125	F	113	4.27	0.347	81.3	26.5	15.1	436	16.0	0.51	8.1	0.25	4	0.15	2.4	0.09	1.5	0	0.1
5126	F	115	3.99	0.320	80.2	28.8	12.8	289	5.7	0.62	3.6	0.29	1.6	0.07	0.4	0.01	0.1	0.01	0
5127	M	162	6.05	0.453	74.9	26.8	13.2	497	19.4	0.9	17.4	0.05	0.9	0.05	1	0	0	0	0
5128	F	141	4.63	0.409	88.3	30.5	12.3	292	7.9	0.71	5.6	0.18	1.4	0.09	0.7	0.02	0.2	0	0
5129	F	145	4.82	0.418	86.7	30.1	12.7	227	7.0	0.77	5.4	0.13	0.9	0.09	0.6	0.01	0.1	0	0
5130	F	127	4.09	0.370	90.5	31.1	12.2	340	7.4	0.7	5.2	0.2	1.5	0.08	0.6	0.01	0	0.01	0
5131	F	122	4.31	0.357	82.8	28.3	13.2	179	7.5	0.79	5.9	0.13	1	0.06	0.5	0.01	0.1	0	0
5132	M	147	6.03	0.412	68.3	24.4	14.0	237	13.6	0.9	12.3	0.03	0.4	0.06	0.8	0	0	0	0
5133	M	135	4.41	0.379	85.9	30.6	13.7	218	6.8	0.83	5.7	0.11	0.7	0.06	0.4	0	0	0	0
5134	F	124	4.19	0.362	86.4	29.6	18.5	257	5.6	0.71	4	0.15	0.8	0.11	0.6	0.03	0.2	0.01	0
5135	F	127	3.81	0.356	93.4	33.3	13.3	138	12.1	0.87	10.5	0.04	0.5	0.09	1.1	0	0	0	0
5136	F	121	4.15	0.334	80.5	29.2	12.5	223	8.1	0.63	5.1	0.25	2	0.11	0.9	0.01	0.1	0	0
5137	F	101	4.40	0.313	71.1	23.0	14.9	237	10.4	0.7	7.3	0.22	2.3	0.07	0.7	0.01	0.1	0	0
5138	F	120	4.14	0.342	82.6	29.0	15.3	231	9.0	0.68	6.1	0.24	2.2	0.07	0.6	0.01	0.1	0	0
5139	F	138	4.76	0.393	82.6	29.0	12.6	243	10.4	0.57	6	0.33	3.5	0.07	0.7	0.02	0.2	0	0
5140	M	121	4.43	0.355	80.1	27.3	12.1	292	9.6	0.69	6.7	0.2	1.9	0.06	0.6	0.04	0.4	0	0
5141	F	130	4.18	0.376	90.0	31.1	12.8	446	8.3	0.61	5.1	0.3	2.5	0.08	0.7	0.01	0	0.01	0.1
5142	M	163	5.11	0.491	96.1	31.9	16.3	196	8.2	0.66	5.4	0.15	1.2	0.18	1.4	0.01	0.1	0.01	0.1
5143	F	111	3.85	0.327	84.9	28.8	13.5	210	19.5	0.89	17.4	0.07	1.3	0.04	0.8	0	0	0	0
5144	F	129	4.21	0.375	89.1	30.6	14.5	309	9.2	0.56	5.1	0.33	3.1	0.07	0.7	0.04	0.3	0	0
5145	F	117	4.31	0.350	81.2	27.1	14.0	333	11.2	0.76	8.5	0.14	1.6	0.07	0.8	0.03	0.4	0	0
5146	M	130	4.69	0.375	80.0	27.7	14.2	234	10.4	0.67	6.9	0.22	2.3	0.09	0.9	0.02	0.2	0	0
5147	F	116	4.52	0.361	79.9	25.7	13.6	253	12.4	0.87	10.8	0.06	0.7	0.07	0.8	0	0	0	0
5148	F	116	5.28	0.374	70.8	22.0	20.0	180	12.2	0.74	9	0.17	2	0.08	1	0.01	0.1	0	0
5149	M	129	4.74	0.438	92.4	27.2	13.6	186	12.2	0.89	10.8	0.06	0.8	0.05	0.6	0	0	0	0
5150	M	120	4.52	0.354	78.3	26.5	16.0	239	6.1	0.73	4.4	0.2	1.2	0.06	0.4	0.01	0	0	0
5151	M	138	4.93	0.378	76.7	28.0	16.9	136	10.4	0.82	8.5	0.08	0.9	0.1	1	0	0	0	0
5152	M	142	4.90	0.422	86.1	29.0	13.2	296	9.2	0.54	5	0.34	3.1	0.08	0.7	0.03	0.3	0.01	0.1
5153	M	153	4.75	0.439	92.4	32.2	14.8	235	12.0	0.63	7.6	0.22	2.6	0.09	1	0.06	0.7	0	0
5154	F	123	4.39	0.359	81.8	28.0	15.1	287	10.0	0.62	6.2	0.29	2.9	0.08	0.8	0	0	0.01	0.1
5155	F	114	4.79	0.353	73.7	23.8	14.9	347	20.3	0.89	18.1	0.07	1.3	0.04	0.8	0	0	0	0
5156	M	153	5.23	0.441	84.3	29.3	12.9	250	7.8	0.68	5.3	0.19	1.5	0.1	0.8	0.02	0.2	0.01	0
5157	M	144	5.25	0.423	80.6	27.4	14.0	268	11.2	0.85	9.5	0.09	1	0.06	0.7	0.01	0.1	0	0
5158	M	131	4.62	0.396	85.7	28.4	13.7	186	5.9	0.64	3.8	0.26	1.5	0.08	0.4	0.02	0.1	0.01	0.1
5159	F	129	4.57	0.373	81.6	28.2	12.7	219	7.3	0.6	4.4	0.3	2.2	0.08	0.6	0.02	0.1	0	0
5160	M	143	5.13	0.413	80.5	27.9	12.5	196	8.4	0.62	5.2	0.27	2.2	0.09	0.8	0.02	0.1	0	0
5161	F	128	4.10	0.364	88.8	31.2	12.7	238	5.7	0.4	2.3	0.39	2.2	0.11	0.6	0.09	0.5	0.01	0.1
5162	F	124	4.66	0.378	81.1	26.6	13.4	221	7.7	0.53	4.1	0.4	3	0.06	0.4	0.01	0.1	0	0
5163	F	127	4.05	0.376	92.8	31.4	14.0	171	8.3	0.44	3.6	0.47	3.9	0.08	0.7	0.01	0	0	0
5164	F	106	4.09	0.333	81.4	25.9	16.9	288	13.7	0.74	10.1	0.18	2.4	0.07	1	0.01	0.1	0	0.1
5165	F	117	3.97	0.338	85.1	29.5	12.3	280	8.3	0.63	5.2	0.27	2.3	0.09	0.7	0	0	0	0
5166	F	133	4.90	0.381	77.8	27.1	13.1	300	8.2	0.71	5.8	0.21	1.7	0.08	0.6	0	0	0	0
5167	M	142	5.12	0.429	83.8	27.7	12.4	238	12.1	0.84	10.1	0.09	1.1	0.07	0.8	0.01	0.1	0	0
5168	F	142	4.82	0.422	87.6	29.5	13.2	222	7.1	0.72	5.1	0.21	1.5	0.06	0.4	0	0	0	0
5169	M	145	4.53	0.409	90.3	32.0	12.7	243	4.7	0.47	2.2	0.4	1.9	0.09	0.4	0.04	0.2	0	0
5170	M	144	4.55	0.410	90.1	31.6	12.8	240	4.8	0.47	2.3	0.39	1.9	0.09	0.4	0.05	0.2	0.01	0
5171	F	112	4.31	0.334	77.5	26.0	13.2	286	11.0	0.68	7.4	0.24	2.6	0.06	0.6	0.03	0.3	0.01	0.1
5172	F	117	4.38	0.372	84.9	26.7	21.5	342	8.9	0.62	5.5	0.24	2.1	0.11	1	0.03	0.3	0.01	0.1
5173	F	124	4.43	0.380	85.8	28.0	12.8	338	7.5	0.65	4.8	0.25	1.9	0.09	0.7	0.01	0.1	0	0
5174	M	118	3.68	0.326	88.6	32.1	12.2	207	7.0	0.57	4	0.32	2.3	0.1	0.7	0	0	0.01	0.1
5175	F	129	4.35	0.366	84.1	29.7	14.3	147	7.1	0.67	4.7	0.24	1.7	0.08	0.6	0.01	0	0.01	0
5176	F	136	3.58	0.381	106.4	38.0	12.2	195	3.2	0.36	1.2	0.56	1.8	0.07	0.2	0	0	0.01	0
5177	F	119	4.04	0.347	85.9	29.5	12.3	291	15.2	0.72	10.9	0.18	2.8	0.08	1.2	0.02	0.2	0	0
5178	M	135	4.35	0.373	85.7	31.0	12.6	196	7.2	0.71	5.1	0.2	1.4	0.07	0.5	0.02	0.2	0	0
5179	M	139	5.25	0.405	77.1	26.5	14.3	531	9.6	0.63	6	0.28	2.7	0.07	0.6	0.02	0.2	0	0
5180	F	127	4.47	0.367	82.1	28.4	12.0	330	9.6	0.64	6.1	0.27	2.6	0.06	0.6	0.02	0.2	0.01	0.1
5181	M	141	4.45	0.390	87.6	31.7	13.0	255	12.2	0.73	8.9	0.14	1.7	0.11	1.3	0.03	0.3	0	0
5182	F	120	4.10	0.344	83.9	29.3	13.1	302	7.3	0.61	4.5	0.3	2.2	0.07	0.5	0.02	0.1	0	0
5183	F	115	3.73	0.332	89.0	30.8	12.8	456	19.7	0.82	16.2	0.08	1.6	0.09	1.8	0.01	0.1	0	0
5184	F	122	3.75	0.357	95.2	32.5	14.0	139	7.2	0.75	5.4	0.17	1.2	0.06	0.4	0.02	0.2	0	0
5185	F	125	3.88	0.343	88.4	32.2	13.5	201	15.6	0.86	13.4	0.09	1.3	0.05	0.7	0	0	0	0
5186	F	108	3.73	0.321	86.1	29.0	14.0	164	12.0	0.61	7.3	0.28	3.4	0.08	0.9	0.02	0.3	0.01	0.1
5187	F	120	3.75	0.344	91.7	32.0	12.9	263	9.0	0.71	6.4	0.21	1.9	0.07	0.6	0	0	0	0
5188	M	142	4.65	0.396	85.2	30.5	12.6	187	18.5	0.85	15.7	0.09	1.7	0.05	1	0.01	0.1	0	0
5189	F	130	4.31	0.374	86.8	30.2	12.0	268	8.4	0.55	4.6	0.36	3	0.08	0.6	0.02	0.2	0	0
5190	F	102	4.07	0.320	78.6	25.1	15.1	379	11.2	0.73	8.2	0.17	1.9	0.09	1	0.01	0.1	0	0
5191	F	143	4.92	0.402	81.7	29.1	11.7	218	8.0	0.91	7.3	0.06	0.4	0.04	0.3	0	0	0	0
5192	M	140	4.79	0.394	82.3	29.2	13.3	249	12.6	0.77	9.7	0.14	1.7	0.09	1.1	0	0	0	0.1
5193	F	127	4.06	0.363	89.4	31.3	14.5	185	8.9	0.79	7	0.1	0.9	0.09	0.8	0.01	0.1	0.01	0.1
5194	M	146	5.01	0.436	87.0	29.1	13.4	230	11.2	0.72	8	0.17	1.9	0.08	0.9	0.02	0.2	0.01	0.1
5195	M	103	2.96	0.299	101.0	34.8	15.4	78	7.2	0.45	3.2	0.28	2	0.21	1.5	0.04	0.3	0.03	0.2
5196	F	106	4.16	0.328	78.8	25.5	14.7	407	15.3	0.78	11.9	0.12	1.9	0.06	1	0.04	0.5	0	0
5197	F	111	4.91	0.362	73.7	22.6	19.4	398	9.8	0.8	7.8	0.14	1.4	0.06	0.6	0	0	0	0
5198	M	125	4.59	0.386	84.1	27.2	13.2	573	11.2	0.75	8.4	0.2	2.2	0.04	0.4	0.01	0.1	0	0
5199	M	153	5.29	0.476	90.0	28.9	15.3	245	6.4	0.65	4.1	0.25	1.6	0.07	0.5	0.02	0.1	0.01	0.1
5200	M	125	4.55	0.388	85.3	27.5	13.0	304	7.9	0.73	5.8	0.15	1.2	0.09	0.7	0.03	0.2	0.01	0
5201	M	126	5.32	0.371	69.7	23.7	13.7	248	14.8	0.9	13.3	0.04	0.6	0.06	0.9	0	0	0	0
5202	F	100	3.60	0.307	85.3	27.8	14.1	662	9.9	0.68	6.8	0.22	2.2	0.07	0.7	0.02	0.2	0	0
5203	M	127	4.62	0.383	82.9	27.5	14.3	223	9.9	0.9	8.9	0.06	0.6	0.04	0.4	0	0	0	0
5204	M	146	6.31	0.452	71.6	23.1	19.0	215	7.8	0.81	6.3	0.08	0.6	0.09	0.7	0.02	0.1	0.01	0.1
5205	M	144	4.97	0.422	84.9	29.0	12.4	183	5.6	0.47	2.6	0.33	1.9	0.19	1	0	0	0	0
5206	F	128	3.90	0.376	96.4	32.8	13.4	337	15.7	0.82	12.8	0.09	1.4	0.05	0.8	0.04	0.6	0	0.1
5207	M	105	3.18	0.301	94.7	33.0	11.1	360	5.1	0.48	2.5	0.29	1.5	0.2	1	0.02	0.1	0.01	0
5208	F	133	4.79	0.402	83.9	27.8	13.2	181	5.5	0.49	2.7	0.4	2.2	0.07	0.4	0.05	0.3	0	0
5209	F	100	3.49	0.299	85.7	28.7	15.2	191	15.5	0.8	12.4	0.12	1.8	0.08	1.2	0	0	0	0
5210	F	101	3.56	0.296	83.1	28.4	14.5	102	12.5	0.76	9.5	0.17	2.2	0.06	0.7	0.01	0.1	0	0
5211	F	120	4.09	0.356	87.0	29.3	13.2	209	15.3	0.7	10.8	0.17	2.5	0.1	1.6	0.02	0.4	0	0
5212	F	102	3.43	0.310	90.4	29.7	13.2	265	8.4	0.78	6.6	0.13	1.1	0.08	0.7	0.01	0.1	0	0
5213	F	110	4.37	0.351	80.3	25.2	14.3	190	8.6	0.78	6.7	0.15	1.3	0.06	0.5	0.01	0.1	0.01	0
5214	M	140	4.51	0.416	92.2	31.0	14.2	312	11.7	0.68	7.9	0.21	2.5	0.11	1.2	0	0	0	0
5215	M	143	4.49	0.404	90.0	31.8	11.8	196	3.6	0.54	2	0.31	1.1	0.06	0.2	0.08	0.3	0.01	0
5216	F	114	3.87	0.330	85.3	29.5	14.4	145	12.6	0.69	8.6	0.21	2.7	0.09	1.1	0.01	0.1	0.01	0.1
5217	F	116	4.21	0.344	81.7	27.6	14.3	241	8.3	0.48	4	0.41	3.4	0.09	0.7	0.02	0.2	0	0
5218	F	112	4.12	0.327	79.4	27.2	15.1	188	6.1	0.66	4	0.26	1.6	0.07	0.4	0.01	0.1	0	0
5219	F	100	3.20	0.277	86.6	31.3	11.9	246	17.7	0.84	14.9	0.09	1.6	0.06	1	0.01	0.1	0	0
5220	M	146	5.09	0.430	84.5	28.7	12.9	192	6.7	0.64	4.3	0.21	1.4	0.06	0.4	0.07	0.5	0.01	0.1
5221	M	147	5.16	0.426	82.6	28.5	12.8	328	15.1	0.75	11.4	0.15	2.2	0.08	1.2	0.02	0.3	0	0
5222	F	115	3.98	0.372	93.5	28.9	13.2	225	13.0	0.84	10.9	0.08	1	0.04	0.6	0.04	0.5	0	0
5223	M	155	5.20	0.428	82.3	29.8	12.9	206	6.3	0.46	2.9	0.46	2.9	0.06	0.4	0.03	0.2	0	0
5224	F	119	4.23	0.362	85.6	28.1	15.9	178	13.1	0.8	10.5	0.12	1.6	0.07	0.9	0.01	0.1	0	0
5225	M	145	4.61	0.394	85.5	31.5	13.8	197	11.9	0.82	9.8	0.14	1.7	0.03	0.3	0	0	0	0
5226	F	130	4.31	0.372	86.3	30.2	12.3	203	13.2	0.83	10.9	0.08	1	0.09	1.2	0.01	0.1	0	0
5227	F	142	5.01	0.412	82.2	28.3	12.8	323	8.8	0.67	5.9	0.25	2.2	0.08	0.7	0.01	0.1	0	0
5228	F	114	3.96	0.329	83.1	28.8	13.1	233	14.1	0.83	11.7	0.08	1.2	0.08	1.2	0	0	0	0
5229	F	107	3.69	0.309	83.7	29.0	13.5	129	12.6	0.83	10.5	0.09	1.2	0.07	0.8	0	0.1	0	0
5230	F	114	3.90	0.335	85.9	29.2	13.4	146	11.8	0.8	9.5	0.15	1.7	0.05	0.5	0	0	0	0
5231	F	137	4.39	0.385	87.7	31.2	12.6	313	6.9	0.63	4.4	0.25	1.8	0.1	0.7	0.01	0.1	0.01	0
5232	F	136	4.16	0.406	97.6	32.7	14.2	260	6.6	0.59	3.9	0.27	1.7	0.13	0.8	0.01	0.1	0.01	0
5233	M	124	4.33	0.363	83.8	28.6	15.9	320	20.7	0.8	16.6	0.1	2	0.08	1.6	0.02	0.5	0	0.1
5234	M	139 ?blood loss.	5.20	0.393	75.6	26.7	12.6	545	20.8	0.9	18.8	0.05	0.9	0.05	1	0	0	0	0.1
5235	M	112	3.79	0.334	88.1	29.6	13.5	409	7.9	0.57	4.5	0.31	2.5	0.1	0.8	0.02	0.1	0.01	0.1
5236	F	135	4.57	0.393	86.0	29.5	14.2	269	14.7	0.91	13.4	0.05	0.7	0.04	0.6	0	0	0	0
5237	M	154	5.17	0.406	78.5	29.8	12.4	222	19.2	0.82	15.7	0.09	1.7	0.09	1.8	0	0	0	0
5238	F	116	4.60	0.371	80.7	25.2	16.8	343	13.0	0.77	9.9	0.17	2.3	0.05	0.7	0.01	0.1	0	0
5239	F	164	5.64	0.461	81.7	29.1	13.5	171	11.5	0.9	10.4	0.06	0.7	0.04	0.4	0	0	0	0
5240	F	135	4.63	0.385	83.2	29.2	14.0	262	7.4	0.67	5	0.25	1.9	0.07	0.5	0.01	0	0	0
5241	F	120	4.70	0.347	73.8	25.5	13.9	303	3.8	0.52	2	0.29	1.1	0.16	0.6	0.02	0.1	0.01	0
5242	F	121	3.93	0.350	89.1	30.8	12.4	230	5.6	0.49	2.7	0.44	2.5	0.05	0.3	0.02	0.1	0	0
5243	F	140	4.74	0.399	84.2	29.5	11.8	264	11.0	0.72	7.9	0.21	2.3	0.06	0.6	0.01	0.1	0	0
5244	M	137	4.40	0.369	83.9	31.1	12.4	243	15.0	0.81	12.1	0.13	1.9	0.06	0.9	0	0	0	0
5245	F	103	4.33	0.323	74.6	23.8	18.2	328	5.3	0.56	2.9	0.35	1.9	0.08	0.4	0.01	0.1	0	0
5246	F	102	3.66	0.305	83.3	27.9	14.0	244	15.7	0.91	14.2	0.05	0.8	0.04	0.6	0	0	0	0
5247	F	114	3.97	0.343	86.4	28.7	13.4	183	8.6	0.76	6.5	0.17	1.4	0.07	0.6	0.01	0.1	0	0
5248	F	143	4.79	0.406	84.8	29.9	13.3	188	8.7	0.74	6.5	0.12	1.1	0.1	0.9	0.03	0.3	0	0
5249	M	134	4.38	0.378	86.3	30.6	12.3	170	11.4	0.77	8.8	0.13	1.5	0.09	1	0.01	0.1	0	0
5250	F	110	5.52	0.355	64.3	19.9	16.0	278	6.3	0.56	3.5	0.31	1.9	0.05	0.3	0.08	0.5	0	0
5251	M	140	5.51	0.417	75.7	25.4	13.4	125	5.1	0.43	2.2	0.38	1.9	0.13	0.7	0.05	0.3	0.01	0
5252	F	108	4.07	0.315	77.4	26.5	14.2	334	22.6	0.85	19.3	0.05	1.1	0.1	2.2	0	0	0	0
5253	F	135	4.03	0.373	92.6	33.5	12.5	278	11.0	0.6	6.6	0.33	3.6	0.04	0.5	0.03	0.3	0	0
5254	F	121	3.79	0.336	88.7	31.9	11.9	227	12.1	0.76	9.2	0.15	1.9	0.08	1	0	0	0	0
5255	F	122	4.48	0.358	79.9	27.2	13.2	298	5.0	0.41	2.1	0.49	2.4	0.06	0.3	0.04	0.2	0.01	0.1
5256	F	122	3.83	0.352	91.9	31.9	13.2	306	11.3	0.63	7.2	0.27	3	0.07	0.8	0.03	0.3	0	0
5257	F	122	4.63	0.367	79.3	26.3	15.7	362	7.2	0.58	4.2	0.27	2	0.1	0.7	0.05	0.3	0.01	0
5258	F	117	4.91	0.354	72.1	23.8	15.3	204	5.4	0.69	3.7	0.2	1.1	0.1	0.5	0.01	0	0	0
5259	F	139	4.34	0.392	90.3	32.0	14.2	162	6.9	0.65	4.5	0.22	1.5	0.11	0.8	0.02	0.1	0	0
5260	F	131	4.14	0.376	90.8	31.6	12.3	286	6.7	0.65	4.4	0.26	1.7	0.06	0.4	0.02	0.1	0	0
5261	M	108	3.70	0.329	88.9	29.2	18.6	501	10.1	0.75	7.6	0.13	1.3	0.1	1	0.01	0.1	0	0
5262	M	138	4.40	0.381	86.6	31.4	13.9	287	6.8	0.48	3.2	0.39	2.7	0.12	0.8	0	0	0.01	0.1
5263	M	162	6.02	0.468	77.7	26.9	13.7	237	12.7	0.77	9.8	0.12	1.5	0.1	1.3	0.01	0.1	0	0
5264	F	127	4.47	0.372	83.2	28.4	11.6	278	10.5	0.78	8.2	0.14	1.5	0.08	0.8	0	0	0	0
5265	F	147	4.99	0.433	86.8	29.5	13.5	330	12.9	0.86	11.1	0.1	1.3	0.02	0.3	0.01	0.2	0.01	0.1
5266	M	154	5.18	0.441	85.1	29.7	11.4	192	17.2	0.83	14.3	0.05	0.8	0.12	2.1	0	0	0	0
5267	M	110	4.55	0.338	74.3	24.2	16.1	285	6.7	0.8	5.3	0.11	0.7	0.06	0.4	0.03	0.2	0.01	0
5268	F	149	4.85	0.431	88.9	30.7	12.3	326	11.8	0.78	9.2	0.15	1.8	0.07	0.8	0	0	0	0
5269	M	128	4.17	0.358	85.9	30.7	12.6	154	15.7	0.9	14.1	0.05	0.8	0.05	0.8	0	0	0	0
5270	F	135	4.73	0.396	83.7	28.5	14.5	299	13.9	0.87	12.1	0.07	1	0.05	0.7	0	0	0	0.1
5271	M	165	5.70	0.465	81.6	28.9	13.1	184	22.5	0.86	19.3	0.03	0.8	0.11	2.5	0	0	0	0
5272	M	139	4.62	0.396	85.7	30.1	13.4	199	12.1	0.89	10.8	0.06	0.7	0.05	0.6	0	0	0	0
5273	F	122	3.72	0.338	90.9	32.8	11.9	283	13.0	0.82	10.6	0.13	1.6	0.05	0.7	0	0	0.01	0.1
5274	M	158	4.83	0.440	91.1	32.7	12.3	292	10.2	0.73	7.4	0.17	1.8	0.08	0.8	0.01	0.1	0.01	0.1
5275	F	154	5.16	0.413	80.0	29.8	11.7	219	15.0	0.87	13	0.04	0.7	0.09	1.3	0	0	0	0
5276	M	165	5.77	0.476	82.5	28.6	13.6	242	22.8	0.87	19.9	0.04	1	0.08	1.9	0	0	0	0
5277	M	151	4.60	0.407	88.5	32.8	13.1	72	3.6	0.4	1.5	0.45	1.6	0.1	0.3	0.04	0.1	0.01	0
5278	F	121	4.37	0.382	87.4	27.7	13.3	288	4.6	0.55	2.5	0.29	1.3	0.11	0.5	0.04	0.2	0	0
5279	F	130	4.16	0.366	88.0	31.3	12.8	282	12.6	0.72	9.1	0.19	2.4	0.08	0.9	0.01	0.1	0	0.1
5280	M	177	5.74	0.499	86.9	30.8	13.4	124	17.7	0.8	14.2	0.04	0.7	0.16	2.8	0	0	0	0
5281	F	123	4.01	0.348	86.8	30.7	12.9	256	11.5	0.69	7.9	0.18	2	0.13	1.5	0	0	0	0
5282	F	127	4.72	0.397	84.1	26.9	13.2	310	12.1	0.64	7.7	0.26	3.1	0.1	1.2	0	0	0	0
5283	F	129	4.26	0.368	86.4	30.3	12.8	157	6.6	0.75	4.9	0.21	1.4	0.04	0.3	0	0	0	0
5284	F	126	4.84	0.369	76.2	26.0	12.8	349	8.8	0.56	5	0.32	2.8	0.09	0.7	0.03	0.3	0	0
5285	M	157	4.92	0.444	90.2	31.9	13.3	260	11.2	0.74	8.2	0.19	2.1	0.07	0.8	0.01	0.1	0	0
5286	F	146	5.10	0.407	79.8	28.6	13.1	167	26.8	0.84	22.5	0.04	1	0.12	3.2	0	0	0	0
5287	F	114	3.83	0.319	83.3	29.8	13.0	230	5.1	0.46	2.4	0.39	2	0.11	0.6	0.03	0.1	0.01	0
5288	M	143	4.56	0.406	89.0	31.4	12.5	296	8.7	0.64	5.6	0.23	2	0.1	0.9	0.03	0.2	0	0
5289	F	132	4.52	0.387	85.6	29.2	11.6	279	11.1	0.59	6.5	0.3	3.3	0.08	0.8	0.03	0.4	0.01	0.1
5290	M	133	5.05	0.389	77.0	26.3	12.5	352	17.4	0.78	13.5	0.13	2.3	0.08	1.4	0.01	0.1	0	0
5291	M	137	6.07	0.410	67.5	22.6	16.5	231	10.7	0.77	8.2	0.17	1.8	0.06	0.6	0	0	0	0
5292	F	120	4.13	0.343	83.1	29.1	13.8	211	15.3	0.93	14.2	0.04	0.6	0.03	0.4	0	0	0	0
5293	M	145	5.31	0.427	80.4	27.3	12.0	272	17.1	0.76	13	0.13	2.2	0.11	1.9	0	0	0	0
5294	F	116	3.74	0.333	89.0	31.0	13.6	183	17.3	0.91	15.7	0.04	0.7	0.05	0.8	0	0	0	0
5295	F	105	4.02	0.323	80.3	26.1	14.6	301	12.6	0.7	8.8	0.22	2.8	0.07	0.8	0.01	0.1	0	0
5296	M	139	4.55	0.390	85.7	30.5	11.8	370	17.0	0.77	13	0.12	2.1	0.1	1.7	0.01	0.1	0.01	0.1
5297	F	112	3.63	0.325	89.5	30.9	13.0	204	7.9	0.64	5	0.28	2.2	0.07	0.6	0.01	0.1	0	0
5298	F	145	5.10	0.416	81.6	28.4	14.0	352	16.9	0.68	11.5	0.24	4.1	0.07	1.2	0	0.1	0.01	0.1
5299	M	148	5.05	0.427	84.6	29.3	12.3	265	8.3	0.65	5.4	0.23	1.9	0.1	0.8	0.01	0.1	0.01	0.1
5300	F	116	4.18	0.356	85.2	27.8	14.2	365	6.4	0.56	3.6	0.29	1.9	0.11	0.7	0.03	0.2	0.01	0
5301	F	130	4.34	0.374	86.2	30.0	12.5	200	10.2	0.71	7.3	0.2	2	0.08	0.8	0.01	0.1	0	0
5302	F	146	4.75	0.424	89.3	30.7	12.0	313	9.0	0.55	4.9	0.37	3.3	0.07	0.6	0.01	0.1	0.01	0.1
5303	F	114	3.87	0.331	85.5	29.5	14.1	137	8.0	0.76	6.1	0.18	1.5	0.05	0.4	0.01	0	0	0
5304	F	139	5.18	0.424	81.9	26.8	14.9	275	5.4	0.59	3.2	0.25	1.3	0.1	0.5	0.06	0.3	0.01	0.1
5305	F	114	4.02	0.356	88.6	28.4	13.2	192	3.4	0.57	1.9	0.25	0.9	0.15	0.5	0.02	0.1	0.01	0
5306	F	112	4.62	0.348	75.3	24.2	16.2	346	4.8	0.66	3.1	0.21	1	0.12	0.6	0.02	0.1	0	0
5307	F	111	3.64	0.326	89.6	30.5	12.2	203	7.4	0.7	5.1	0.24	1.7	0.06	0.4	0.01	0.1	0	0
5308	M	135	5.28	0.420	79.5	25.6	13.6	291	4.2	0.42	1.8	0.44	1.9	0.08	0.3	0.06	0.3	0	0
5309	F	102	4.91	0.329	67.0	20.8	16.2	309	7.7	0.45	3.5	0.4	3.1	0.08	0.6	0.06	0.5	0.01	0.1
5310	F	110	4.11	0.325	79.1	26.8	14.5	326	15.4	0.7	10.8	0.22	3.4	0.07	1.1	0.01	0.1	0	0
5311	F	124	4.42	0.362	81.9	28.1	13.2	246	8.5	0.56	4.8	0.33	2.8	0.08	0.7	0.03	0.2	0	0
5312	F	113	4.15	0.344	82.9	27.2	12.9	295	6.6	0.5	3.3	0.36	2.4	0.08	0.6	0.05	0.3	0.01	0
5313	F	122	4.48	0.354	79.0	27.2	13.9	217	11.5	0.81	9.4	0.12	1.3	0.07	0.8	0	0	0	0
5314	F	122	6.30	0.376	59.7	19.4	21.7	260	5.4	0.61	3.3	0.26	1.4	0.12	0.7	0.01	0	0	0
5315	M	143	4.62	0.406	87.9	31.0	13.6	159	7.5	0.56	4.2	0.3	2.3	0.09	0.6	0.04	0.3	0.01	0.1
5316	F	133	4.34	0.378	87.1	30.6	11.8	319	7.7	0.59	4.6	0.29	2.3	0.09	0.7	0.02	0.1	0.01	0.1
5317	F	116	4.02	0.360	89.6	28.9	14.9	265	4.1	0.55	2.3	0.34	1.4	0.1	0.4	0	0	0.01	0
5318	F	101	3.32	0.305	91.9	30.4	11.4	168	6.9	0.63	4.4	0.3	2	0.07	0.5	0	0	0	0
5319	F	129	4.82	0.384	79.7	26.8	14.0	311	12.3	0.77	9.5	0.15	1.9	0.05	0.6	0.02	0.3	0	0
5320	F	134	4.10	0.382	93.2	32.7	12.4	256	20.9	0.83	17.3	0.09	1.8	0.08	1.7	0	0	0	0
5321	F	143	4.59	0.401	87.4	31.2	12.4	305	21.5	0.9	19.3	0.05	1.2	0.05	1	0	0	0	0
5322	M	143	5.56	0.427	76.8	25.7	13.3	325	14.5	0.93	13.5	0.03	0.4	0.04	0.5	0	0	0	0
5323	F	116	4.04	0.338	83.7	28.7	12.4	224	11.3	0.72	8.1	0.2	2.3	0.07	0.8	0	0	0	0
5324	F	133	4.44	0.364	82.0	30.0	12.5	171	11.5	0.85	9.7	0.1	1.2	0.04	0.5	0.01	0.1	0	0
5325	M	154	5.07	0.454	89.5	30.4	14.6	326	9.8	0.52	5.1	0.37	3.6	0.09	0.8	0.01	0.1	0.01	0
5326	M	139	4.54	0.386	85.0	30.6	13.1	83	12.0	0.82	9.9	0.08	1	0.1	1.2	0	0	0	0
5327	F	106	3.44	0.322	93.6	30.8	14.2	177	14.3	0.86	12.3	0.09	1.2	0.05	0.8	0	0	0	0
5328	M	116	4.79	0.338	70.6	24.2	13.6	282	18.1	0.91	16.4	0.04	0.7	0.05	0.9	0	0	0.01	0.1
5329	M	111	3.12	0.314	100.6	35.6	15.3	83	9.5	0.43	4.1	0.31	2.9	0.2	1.9	0.03	0.3	0.03	0.3
5330	F	103	4.37	0.322	73.7	23.6	19.3	352	9.1	0.81	7.4	0.12	1	0.06	0.5	0.01	0.1	0	0
5331	M	132	4.94	0.389	78.7	26.7	12.8	452	15.1	0.85	12.9	0.06	1	0.08	1.2	0	0	0	0
5332	M	119	4.02	0.347	86.3	29.6	12.5	129	13.6	0.86	11.7	0.08	1.1	0.06	0.8	0	0	0	0
5333	M	116	4.28	0.352	82.2	27.1	12.3	337	7.6	0.73	5.5	0.16	1.2	0.07	0.5	0.04	0.3	0	0
5334	M	126	4.47	0.392	87.7	28.2	13.4	600	9.6	0.69	6.6	0.24	2.3	0.06	0.6	0.01	0.1	0.01	0
5335	F	109	4.09	0.340	83.1	26.7	14.8	217	5.4	0.61	3.3	0.32	1.7	0.07	0.4	0.01	0	0	0
5336	M	123	4.78	0.378	79.1	25.7	15.5	265	5.0	0.51	2.6	0.35	1.8	0.09	0.4	0.03	0.2	0.01	0.1
5337	M	120	4.95	0.364	73.5	24.2	13.9	231	4.1	0.49	2	0.32	1.3	0.15	0.6	0.03	0.1	0.01	0
5338	M	152	6.74	0.480	71.2	22.6	19.5	245	7.0	0.78	5.4	0.1	0.7	0.09	0.6	0.03	0.2	0.01	0.1
5339	M	154	5.47	0.463	84.6	28.2	12.5	373	6.3	0.54	3.4	0.34	2.1	0.08	0.5	0.04	0.2	0.01	0.1
5340	F	107	3.63	0.354	97.5	29.5	13.2	253	6.6	0.74	4.9	0.17	1.1	0.03	0.2	0.05	0.3	0	0
5341	M	131	4.32	0.403	93.3	30.3	12.3	352	10.8	0.73	7.9	0.19	2	0.07	0.7	0.02	0.2	0	0
5342	M	157	5.30	0.485	91.5	29.6	19.3	287	9.0	0.75	6.8	0.13	1.2	0.08	0.7	0.03	0.3	0.01	0.1
5343	M	135	4.85	0.410	84.5	27.8	14.3	210	5.4	0.85	4.6	0.1	0.6	0.05	0.2	0	0	0	0
5344	M	101	3.77	0.313	83.0	26.8	13.5	170	5.8	0.43	2.5	0.42	2.4	0.1	0.6	0.04	0.2	0.01	0.1
5345	F	116	4.17	0.334	80.1	27.8	15.3	163	7.1	0.47	3.3	0.42	3	0.08	0.6	0.02	0.2	0.01	0
5346	M	132	5.05	0.420	83.2	26.1	13.3	447	8.4	0.74	6.2	0.15	1.3	0.07	0.6	0.03	0.2	0.01	0.1
5347	M	118	3.67	0.344	93.7	32.2	11.3	432	6.2	0.63	3.9	0.21	1.3	0.14	0.9	0.02	0.1	0.01	0
5348	F	100	2.58	0.287	111.2	38.8	13.2	.(55	5.9	0.68	4	0.12	0.7	0.12	0.7	0.07	0.4	0.01	0.1
5349	F	115	4.04	0.336	83.2	28.5	11.9	160	9.3	0.85	7.9	0.09	0.9	0.05	0.5	0	0	0	0
5350	F	131	4.52	0.383	84.7	29.0	13.4	298	11.3	0.57	6.5	0.33	3.7	0.06	0.7	0.03	0.4	0	0
5351	F	106	3.72	0.312	83.9	28.5	13.2	201	9.8	0.61	6	0.27	2.7	0.09	0.9	0.02	0.2	0.01	0.1
5352	M	136	4.53	0.384	84.8	30.0	12.9	210	10.4	0.79	8.2	0.14	1.5	0.07	0.7	0	0	0	0
5353	F	106	3.89	0.319	82.0	27.2	13.2	306	8.1	0.65	5.2	0.23	1.9	0.1	0.8	0.02	0.2	0	0
5354	M	137	4.89	0.384	78.5	28.0	12.7	255	8.2	0.75	6.1	0.17	1.4	0.08	0.6	0.01	0	0	0
5355	F	135	4.06	0.382	94.1	33.3	12.3	246	28.1	0.9	25.4	0.04	1.1	0.06	1.5	0	0	0	0.1
5356	M	132	4.11	0.393	95.6	32.1	14.7	172	8.8	0.5	4.4	0.36	3.2	0.1	0.9	0.03	0.2	0.01	0.1
5357	M	128	4.12	0.365	88.6	31.1	14.4	266	11.1	0.67	7.4	0.25	2.8	0.06	0.7	0.02	0.2	0.01	0.1
5358	M	127	4.02	0.376	93.5	31.6	11.9	365	5.6	0.64	3.6	0.19	1.1	0.13	0.7	0.04	0.2	0.01	0.1
5359	F	113	4.03	0.332	82.4	28.0	14.6	172	9.5	0.63	6	0.29	2.7	0.08	0.7	0.01	0.1	0	0
5360	M	145	5.18	0.416	80.3	28.0	12.3	291	5.2	0.57	3	0.31	1.6	0.08	0.4	0.02	0.1	0.01	0.1
5361	F	127	4.18	0.363	86.8	30.4	12.6	211	7.6	0.69	5.2	0.19	1.4	0.08	0.6	0.04	0.3	0	0
5362	F	108	3.84	0.332	86.5	28.1	14.7	167	7.7	0.63	4.8	0.31	2.3	0.06	0.5	0	0	0	0
5363	F	119	4.12	0.370	89.8	28.9	13.0	219	4.3	0.32	1.4	0.55	2.4	0.09	0.4	0.03	0.1	0.01	0.1
5364	F	120	4.87	0.359	73.7	24.6	15.4	266	6.3	0.41	2.6	0.39	2.5	0.11	0.7	0.09	0.6	0	0
5365	M	129	4.50	0.391	86.9	28.7	13.9	316	8.8	0.67	5.9	0.23	2	0.09	0.8	0.01	0.1	0	0
5366	F	130	4.81	0.410	85.2	27.0	14.1	216	9.2	0.64	5.9	0.26	2.3	0.08	0.7	0.02	0.2	0	0
5367	F	104	4.53	0.322	71.1	23.0	14.3	206	6.2	0.6	3.7	0.32	2	0.07	0.5	0.01	0	0	0
5368	F	127	4.57	0.371	81.2	27.8	15.8	230	5.8	0.57	3.3	0.3	1.7	0.12	0.7	0.01	0.1	0.01	0
5369	F	112	4.21	0.341	81.0	26.6	16.6	352	8.8	0.74	6.5	0.18	1.6	0.08	0.7	0	0	0	0
5370	M	132	4.81	0.391	81.3	27.4	13.7	209	5.9	0.38	2.3	0.5	2.9	0.09	0.6	0.02	0.1	0	0
5371	F	126	4.56	0.370	81.1	27.6	12.3	265	8.6	0.7	6	0.22	1.9	0.07	0.6	0.02	0.1	0	0
5372	F	134	4.27	0.383	89.7	31.4	12.9	306	23.3	0.85	19.7	0.09	2	0.07	1.6	0	0	0	0
5373	F	125	4.64	0.389	83.8	26.9	20.5	354	10.4	0.69	7.2	0.14	1.4	0.16	1.6	0.01	0.1	0	0
5374	F	133	4.61	0.393	85.2	28.9	13.3	331	6.6	0.59	3.9	0.3	2	0.09	0.6	0.02	0.1	0.01	0.1
5375	F	109	4.86	0.345	71.0	22.4	14.0	228	6.6	0.54	3.5	0.36	2.4	0.06	0.4	0.04	0.3	0.01	0
5376	F	127	4.21	0.360	85.5	30.2	12.5	170	10.2	0.93	9.5	0.04	0.4	0.03	0.3	0	0	0	0
5377	F	122	3.67	0.362	98.6	33.2	13.4	357	11.4	0.75	8.5	0.13	1.5	0.06	0.7	0.05	0.6	0.01	0.1
5378	F	134	4.29	0.374	87.2	31.2	11.8	208	7.5	0.65	4.9	0.28	2.1	0.06	0.5	0.01	0.1	0	0
5379	F	108	3.88	0.321	82.7	27.8	14.7	226	4.7	0.66	3.1	0.25	1.2	0.08	0.4	0.01	0	0	0
5380	M	147	5.00	0.416	83.2	29.4	12.6	302	10.8	0.62	6.7	0.27	2.9	0.09	1	0.01	0.1	0.01	0.1
5381	F	131	4.94	0.396	80.2	26.5	13.6	362	5.2	0.53	2.8	0.36	1.8	0.09	0.4	0.02	0.1	0.01	0
5382	F	117	3.91	0.349	89.3	29.9	12.9	299	8.0	0.63	5	0.31	2.5	0.05	0.4	0.01	0.1	0.01	0
5383	M	156	5.32	0.433	81.4	29.3	12.4	290	11.0	0.76	8.4	0.17	1.8	0.07	0.7	0	0	0	0
5384	M	170	5.46	0.467	85.5	31.1	12.0	182	6.3	0.64	4	0.26	1.6	0.08	0.5	0.01	0.1	0.01	0
5385	F	118	3.97	0.350	88.2	29.7	13.4	244	12.5	0.85	10.7	0.08	1	0.07	0.9	0	0	0	0
5386	M	144	5.56	0.435	78.2	25.9	12.7	312	9.2	0.51	4.7	0.39	3.6	0.07	0.6	0.03	0.3	0	0
5387	F	111	3.74	0.322	86.1	29.7	11.8	213	5.1	0.74	3.8	0.17	0.9	0.07	0.4	0.02	0.1	0	0
5388	F	109	4.14	0.336	81.2	26.3	14.9	409	16.7	0.78	13	0.15	2.5	0.07	1.1	0.01	0.1	0	0.1
5389	F	119	4.07	0.363	89.2	29.2	14.4	285	11.8	0.78	9.2	0.15	1.7	0.05	0.6	0.02	0.2	0	0
5390	F	152	4.97	0.451	90.7	30.6	13.8	252	9.9	0.76	7.5	0.16	1.6	0.07	0.7	0.01	0.1	0	0
5391	M	137	5.00	0.435	87.0	27.4	13.6	337	9.6	0.57	5.5	0.32	3.1	0.09	0.9	0.02	0.2	0	0
5392	M	141	4.74	0.409	86.3	29.7	12.4	191	7.8	0.66	5.1	0.2	1.5	0.11	0.9	0.03	0.2	0.01	0
5393	M	130	4.44	0.372	83.8	29.3	14.3	271	5.4	0.42	2.3	0.48	2.6	0.07	0.4	0.02	0.1	0.01	0
5394	F	125	4.21	0.357	84.8	29.7	13.7	300	9.0	0.79	7.1	0.14	1.3	0.06	0.5	0	0	0.01	0.1
5395	F	135	4.85	0.405	83.5	27.8	14.4	267	7.5	0.65	4.8	0.25	1.9	0.07	0.5	0.04	0.3	0	0
5396	M	151	5.17	0.425	82.2	29.2	12.8	305	8.1	0.65	5.2	0.23	1.9	0.08	0.7	0.03	0.3	0.01	0.1
5397	F	130	4.59	0.391	85.2	28.3	12.4	273	8.4	0.65	5.4	0.25	2.1	0.06	0.5	0.04	0.4	0.01	0.1
5398	F	114	3.97	0.333	83.9	28.7	12.5	245	5.6	0.62	3.5	0.28	1.6	0.07	0.4	0.03	0.2	0.01	0
5399	M	122	5.41	0.397	73.4	22.6	13.9	311	4.7	0.61	2.9	0.29	1.3	0.07	0.3	0.03	0.2	0.01	0
5400	F	123	3.83	0.359	93.7	32.1	12.2	217	6.5	0.67	4.4	0.24	1.6	0.07	0.4	0.01	0.1	0.01	0.1
5401	F	116	4.22	0.352	83.4	27.5	14.5	179	8.3	0.71	5.9	0.21	1.8	0.08	0.6	0	0	0.01	0
5402	F	123	4.20	0.358	85.2	29.3	12.6	259	6.8	0.63	4.3	0.29	1.9	0.07	0.5	0.01	0	0	0
5403	F	123	3.82	0.357	93.5	32.2	11.5	292	4.8	0.6	2.9	0.32	1.5	0.08	0.4	0.01	0	0	0
5404	F	123	3.91	0.354	90.5	31.5	12.6	174	8.3	0.68	5.7	0.23	1.9	0.07	0.6	0.02	0.1	0	0
5405	F	123	4.85	0.384	79.2	25.4	15.4	327	8.5	0.67	5.7	0.23	2	0.07	0.6	0.02	0.2	0.01	0.1
5406	F	106	4.49	0.353	78.6	23.6	15.9	350	7.1	0.69	4.9	0.2	1.4	0.08	0.5	0.02	0.1	0.02	0.1
5407	F	119	4.23	0.373	88.2	28.1	14.3	335	8.3	0.62	5.1	0.33	2.8	0.04	0.3	0.01	0.1	0	0
5408	F	125	4.20	0.372	88.6	29.8	13.2	263	15.1	0.66	10	0.19	2.9	0.09	1.4	0.05	0.8	0.01	0.1
5409	M	153	5.32	0.455	85.5	28.8	13.2	359	7.4	0.73	5.4	0.18	1.3	0.06	0.4	0.02	0.2	0	0
5410	M	142	4.83	0.404	83.6	29.4	14.6	299	10.7	0.79	8.4	0.09	0.9	0.11	1.1	0.02	0.2	0	0
5411	F	111	5.34	0.339	63.5	20.8	15.4	397	6.7	0.65	4.3	0.2	1.4	0.1	0.6	0.06	0.4	0	0
5412	M	133	4.30	0.389	90.5	30.9	14.0	198	15.0	0.84	12.6	0.08	1.2	0.07	1	0	0	0.01	0.2
5413	F	122	4.06	0.339	83.5	30.0	13.2	225	7.1	0.71	5	0.22	1.6	0.06	0.4	0.01	0.1	0.01	0
5414	F	111	3.65	0.314	86.0	30.4	12.3	191	9.9	0.69	6.8	0.24	2.4	0.06	0.6	0.01	0	0.01	0.1
5415	F	135	4.18	0.391	93.5	32.3	12.1	347	7.5	0.65	4.9	0.24	1.8	0.09	0.7	0.01	0.1	0.01	0.1
5416	F	121	3.66	0.330	90.2	33.1	14.0	130	13.3	0.88	11.7	0.07	0.9	0.05	0.6	0	0	0	0
5417	F	154	5.27	0.427	81.0	29.2	12.2	226	21.8	0.92	20.1	0.02	0.5	0.05	1.2	0	0	0	0
5418	M	129	4.48	0.382	85.3	28.8	12.8	225	8.0	0.43	3.5	0.45	3.6	0.07	0.6	0.05	0.4	0.01	0
5419	F	101	4.37	0.334	76.4	23.1	13.8	360	6.1	0.55	3.3	0.3	1.8	0.12	0.8	0.02	0.1	0.01	0.1
5420	F	103	4.49	0.332	73.9	22.9	18.0	342	8.3	0.65	5.4	0.2	1.7	0.09	0.8	0.05	0.4	0.01	0.1
5421	M	141	5.90	0.428	72.5	23.9	13.8	299	9.7	0.67	6.5	0.22	2.1	0.1	0.9	0.01	0.1	0	0
5422	F	143	4.74	0.406	85.7	30.2	12.8	216	11.2	0.72	8	0.18	2	0.07	0.7	0.04	0.4	0	0
5423	M	129	4.30	0.386	89.8	30.0	15.5	208	4.4	0.12	0.5	0.71	3.1	0.11	0.5	0.05	0.2	0.01	0
5424	F	140	4.68	0.422	90.2	29.9	12.5	260	8.1	0.55	4.4	0.37	3	0.08	0.6	0	0	0.01	0
5425	F	127	4.29	0.373	86.9	29.6	13.4	301	6.2	0.51	3.1	0.36	2.2	0.07	0.4	0.06	0.3	0.01	0.1
5426	F	120	3.69	0.349	94.6	32.5	13.1	144	6.8	0.7	4.8	0.12	0.8	0.16	1.1	0.02	0.1	0	0
5427	M	157	5.56	0.444	79.9	28.2	12.9	185	11.8	0.77	9.1	0.11	1.3	0.11	1.3	0.01	0.1	0	0
5428	F	124	4.22	0.364	86.3	29.4	13.0	215	14.3	0.82	11.8	0.08	1.1	0.1	1.4	0	0	0	0
5429	M	136	4.60	0.394	85.7	29.6	12.7	169	13.0	0.75	9.7	0.14	1.9	0.09	1.2	0.01	0.2	0	0.1
5430	M	139	4.59	0.401	87.4	30.3	13.2	340	6.2	0.6	3.7	0.32	2	0.05	0.3	0.02	0.1	0.01	0.1
5431	M	125	4.01	0.375	93.5	31.2	12.8	276	7.7	0.63	4.9	0.21	1.6	0.14	1.1	0.01	0.1	0.01	0.1
5432	M	130	4.61	0.401	87.0	28.2	16.7	554	11.4	0.8	9.2	0.12	1.4	0.06	0.6	0.01	0.1	0.01	0.1
5433	F	128	4.15	0.388	93.5	30.8	12.4	210	7.6	0.47	3.5	0.4	3	0.08	0.6	0.04	0.3	0.01	0.1
5434	M	107	4.00	0.331	82.8	26.8	13.8	178	10.5	0.77	8.1	0.17	1.8	0.06	0.6	0	0	0	0
5435	F	110	4.30	0.337	78.4	25.6	14.4	189	6.1	0.64	3.9	0.26	1.6	0.09	0.5	0.01	0.1	0	0
5436	M	149	5.29	0.431	81.5	28.2	13.8	227	10.6	0.6	6.4	0.29	3.1	0.08	0.8	0.02	0.2	0.01	0.1
5437	F	132	4.26	0.388	91.1	31.0	11.5	235	5.6	0.48	2.7	0.39	2.2	0.11	0.6	0.01	0.1	0.01	0
5438	F	126	4.03	0.360	89.3	31.3	12.9	252	7.9	0.65	5.2	0.25	2	0.09	0.7	0	0	0	0
5439	F	110	4.24	0.350	82.5	25.9	15.3	343	5.6	0.49	2.7	0.43	2.4	0.04	0.2	0.03	0.2	0.01	0
5440	M	154	5.26	0.448	85.2	29.3	12.3	237	7.1	0.64	4.5	0.25	1.8	0.08	0.6	0.03	0.2	0.01	0
5441	M	154	4.82	0.422	87.6	32.0	13.2	54	3.0	0.65	2	0.22	0.7	0.11	0.3	0	0	0.02	0
5442	F	120	3.95	0.354	89.6	30.4	12.6	185	6.6	0.66	4.4	0.28	1.8	0.05	0.3	0.01	0.1	0	0
5443	M	105	4.96	0.333	67.1	21.2	14.9	362	10.0	0.67	6.7	0.21	2.1	0.07	0.7	0.05	0.5	0.01	0.1
5444	M	134	4.29	0.398	92.8	31.2	13.5	205	4.3	0.28	1.2	0.6	2.6	0.09	0.4	0.02	0.1	0	0
5445	F	111	4.32	0.344	79.6	25.7	14.9	280	7.2	0.68	4.9	0.25	1.8	0.04	0.3	0.02	0.1	0.01	0
5446	F	101	3.31	0.311	94.0	30.5	14.1	164	6.1	0.69	4.2	0.24	1.4	0.06	0.3	0.01	0.1	0	0
5447	M	147	4.67	0.403	86.3	31.5	12.4	170	5.1	0.61	3.1	0.26	1.3	0.08	0.4	0.05	0.2	0	0
5448	F	104	3.47	0.302	87.0	30.0	13.8	222	11.4	0.81	9.3	0.12	1.4	0.05	0.6	0.01	0.1	0.01	0.1
5449	F	112	4.14	0.335	80.9	27.1	14.1	190	15.0	0.84	12.7	0.09	1.3	0.07	1	0	0	0	0
5450	F	110	4.24	0.346	81.6	25.9	13.0	160	5.6	0.78	4.4	0.12	0.7	0.09	0.5	0.01	0	0	0
5451	F	111	3.90	0.351	90.0	28.5	14.2	198	4.5	0.34	1.5	0.5	2.2	0.11	0.5	0.06	0.2	0	0
5452	F	101	3.52	0.297	84.4	28.7	16.0	312	12.2	0.8	9.7	0.14	1.7	0.04	0.5	0.01	0.2	0	0
5453	F	123	4.59	0.382	83.2	26.8	13.9	417	9.6	0.62	6	0.21	2	0.13	1.2	0.04	0.4	0	0
5454	F	120	4.16	0.358	86.1	28.8	12.5	217	11.5	0.85	9.8	0.07	0.8	0.06	0.7	0.02	0.3	0	0
5455	F	100	3.70	0.305	82.4	27.0	17.1	151	5.4	0.47	2.5	0.4	2.2	0.07	0.4	0.05	0.2	0.02	0.1
5456	F	166	5.72	0.545	95.3	29.0	19.9	216	10.2	0.92	9.4	0.05	0.5	0.03	0.3	0	0	0	0
5457	F	118	4.43	0.402	90.7	26.6	18.8	134	10.3	0.95	9.7	0.03	0.3	0.02	0.2	0	0	0	0
5458	M	141	4.80	0.401	83.5	29.4	11.5	245	8.1	0.57	4.6	0.25	2	0.16	1.3	0.02	0.2	0.01	0
5459	F	128	4.70	0.380	80.9	27.2	13.1	271	6.1	0.47	2.9	0.39	2.4	0.07	0.5	0.06	0.3	0.01	0
5460	M	154	5.23	0.444	84.9	29.4	13.2	253	6.9	0.54	3.7	0.32	2.2	0.11	0.7	0.03	0.2	0.01	0
5461	M	164	5.03	0.492	97.8	32.6	16.5	174	7.8	0.7	5.4	0.13	1	0.14	1.1	0.03	0.2	0.01	0.1
5462	F	120	3.93	0.349	88.8	30.5	13.6	352	11.0	0.72	7.9	0.2	2.2	0.06	0.7	0.01	0.2	0	0
5463	F	147	5.16	0.416	80.6	28.5	13.7	319	8.5	0.65	5.5	0.22	1.9	0.12	1	0.02	0.2	0	0
5464	F	123	4.48	0.353	78.8	27.5	13.0	223	6.8	0.69	4.7	0.21	1.4	0.09	0.6	0.01	0	0	0
5465	F	140	5.06	0.425	84.0	27.7	12.8	232	5.9	0.47	2.7	0.43	2.5	0.09	0.5	0.01	0.1	0	0
5466	F	123	4.01	0.353	88.0	30.7	12.8	37	6.9	0.61	4.2	0.28	1.9	0.07	0.5	0.03	0.2	0.01	0.1
5467	F	105	4.15	0.327	78.8	25.3	13.9	190	12.1	0.79	9.6	0.1	1.3	0.1	1.2	0	0	0	0
5468	F	108	4.24	0.319	75.2	25.5	15.3	285	11.6	0.77	8.9	0.17	2	0.05	0.5	0.01	0.1	0	0
5469	F	107	3.74	0.334	89.3	28.6	15.5	394	8.0	0.49	3.9	0.4	3.2	0.05	0.4	0.05	0.4	0.01	0.1
5470	M	158	5.27	0.458	86.9	30.0	12.1	243	8.5	0.61	5.2	0.3	2.6	0.07	0.6	0.01	0.1	0	0
5471	F	113	3.96	0.331	83.6	28.5	13.8	209	6.4	0.62	3.9	0.31	2	0.07	0.4	0.01	0	0	0
5472	M	127	4.99	0.386	77.4	25.5	18.5	295	12.7	0.67	8.5	0.27	3.4	0.05	0.7	0.01	0.1	0	0.1
5473	F	106	4.35	0.336	77.2	24.4	14.1	345	12.8	0.7	8.9	0.2	2.5	0.09	1.2	0.01	0.1	0.01	0.1
5474	F	116	4.44	0.370	83.3	26.1	14.5	255	7.6	0.82	6.2	0.16	1.2	0.02	0.2	0	0	0	0
5475	F	128	4.30	0.384	89.3	29.8	12.7	220	4.2	0.54	2.3	0.36	1.5	0.06	0.2	0.03	0.1	0.01	0
5476	F	120	3.86	0.348	90.2	31.1	12.4	319	11.7	0.78	9.2	0.16	1.9	0.04	0.4	0.02	0.2	0	0
5477	M	139	4.23	0.383	90.5	32.9	12.6	68	4.8	0.41	2	0.44	2.1	0.08	0.4	0.05	0.2	0.01	0
5478	F	102	3.82	0.310	81.2	26.7	15.0	408	8.2	0.53	4.3	0.36	3	0.08	0.6	0.03	0.2	0.01	0
5479	F	116	5.53	0.382	69.1	21.0	15.0	355	14.9	0.74	11	0.2	3	0.05	0.8	0.01	0.1	0	0
5480	M	140	4.70	0.407	86.6	29.8	12.8	326	8.8	0.64	5.6	0.25	2.2	0.09	0.8	0.01	0.1	0.01	0.1
5481	M	151	5.37	0.449	83.6	28.1	12.8	182	3.4	0.43	1.4	0.46	1.6	0.1	0.3	0.01	0	0.01	0
5482	M	119	4.22	0.354	83.9	28.2	14.0	406	15.6	0.77	12.1	0.13	2.1	0.08	1.3	0.01	0.1	0	0
5483	F	128	5.06	0.398	78.7	25.3	13.5	184	5.0	0.5	2.5	0.4	2	0.07	0.4	0.03	0.1	0.01	0
5484	F	132	4.46	0.389	87.2	29.6	12.1	369	11.2	0.65	7.3	0.27	3	0.07	0.8	0	0	0	0
5485	F	137	4.51	0.398	88.2	30.4	13.2	249	14.7	0.63	9.3	0.27	3.9	0.08	1.2	0.02	0.3	0	0.1
5486	F	121	4.87	0.340	69.8	24.8	15.7	504	6.2	0.41	2.5	0.39	2.4	0.11	0.7	0.09	0.6	0.01	0
5487	F	120	5.04	0.349	69.2	23.8	15.8	520	6.4	0.43	2.8	0.38	2.5	0.09	0.6	0.09	0.6	0.01	0.1
5488	F	104	3.88	0.336	86.6	26.8	14.7	456	10.1	0.72	7.3	0.17	1.7	0.09	0.9	0.01	0.1	0.01	0.1
5489	F	101	4.37	0.322	73.7	23.1	14.8	324	10.2	0.73	7.4	0.17	1.7	0.09	1	0.01	0.1	0	0
5490	F	106	4.80	0.318	66.3	22.1	15.7	262	7.3	0.49	3.6	0.37	2.7	0.06	0.5	0.07	0.5	0.01	0
5491	M	137	4.66	0.402	86.3	29.4	12.4	128	4.7	0.59	2.8	0.33	1.5	0.08	0.4	0.01	0	0	0
5492	F	124	4.24	0.348	82.1	29.2	14.5	258	11.0	0.67	7.4	0.22	2.5	0.08	0.9	0.03	0.3	0	0
5493	M	131	4.35	0.388	89.2	30.1	13.3	125	7.5	0.37	2.8	0.53	4	0.08	0.6	0.02	0.1	0	0
5494	M	157	5.46	0.458	83.9	28.8	13.3	188	7.3	0.68	5	0.18	1.3	0.12	0.9	0.01	0.1	0	0
5495	M	144	5.40	0.413	76.5	26.7	13.4	261	10.0	0.53	5.3	0.31	3.1	0.11	1.1	0.03	0.3	0.01	0.1
5496	M	101	4.08	0.327	80.1	24.8	16.1	177	8.8	0.95	8.3	0.02	0.2	0.03	0.2	0.01	0.1	0	0
5497	F	106	3.80	0.314	82.6	27.9	13.2	300	8.9	0.87	7.7	0.07	0.6	0.06	0.6	0	0	0	0
5498	M	128	4.31	0.379	87.9	29.7	13.2	264	11.0	0.49	5.4	0.39	4.3	0.1	1	0.02	0.2	0	0
5499	M	138	5.04	0.391	77.6	27.4	14.4	204	18.2	0.56	10.2	0.18	3.3	0.26	4.7	0	0	0	0
5500	M	127	4.06	0.356	87.7	31.3	14.3	240	8.9	0.56	4.9	0.34	3	0.08	0.7	0.02	0.2	0.01	0.1
5501	F	126	4.31	0.375	87.0	29.2	12.7	201	15.4	0.75	11.6	0.17	2.6	0.07	1	0.01	0.1	0.01	0.1
5502	F	130	4.61	0.381	82.6	28.2	15.0	180	6.3	0.67	4.2	0.21	1.3	0.07	0.4	0.05	0.3	0	0
5503	M	114	3.78	0.324	85.7	30.2	12.8	410	17.0	0.76	13	0.13	2.3	0.07	1.1	0.04	0.6	0	0.1
5504	F	111	3.98	0.326	81.9	27.9	13.4	199	11.1	0.74	8.3	0.17	1.9	0.08	0.9	0.01	0.1	0	0
5505	M	151	5.17	0.424	82.0	29.2	13.4	277	8.5	0.39	3.3	0.49	4.2	0.09	0.8	0.02	0.2	0	0
5506	M	127	4.35	0.374	86.0	29.2	12.2	254	10.2	0.8	8.1	0.08	0.8	0.1	1	0.02	0.2	0.01	0.1
5507	F	106	4.45	0.331	74.4	23.8	16.0	250	10.0	0.69	6.9	0.19	1.9	0.09	0.9	0.02	0.2	0	0
5508	F	141	4.41	0.399	90.5	32.0	11.7	218	20.3	0.9	18.2	0.05	1.1	0.05	1	0	0	0	0
5509	F	134	4.76	0.401	84.2	28.2	12.9	183	6.0	0.51	3.1	0.32	1.9	0.11	0.7	0.05	0.3	0.01	0
5510	F	109	3.70	0.317	85.7	29.5	11.9	225	9.4	0.39	3.7	0.44	4.2	0.1	0.9	0.06	0.6	0.01	0
5511	F	128	4.98	0.382	76.7	25.7	15.2	291	3.4	0.48	1.6	0.38	1.3	0.13	0.4	0.01	0	0	0
5512	F	124	4.74	0.364	76.8	26.2	14.0	184	4.4	0.35	1.5	0.5	2.2	0.11	0.5	0.03	0.1	0.01	0
5513	M	135	4.45	0.405	91.0	30.3	13.8	274	14.1	0.6	8.4	0.31	4.4	0.07	1	0.02	0.3	0.01	0.1
5514	F	134	4.05	0.395	97.5	33.1	15.4	290	5.3	0.52	2.8	0.33	1.8	0.13	0.7	0.01	0	0	0
5515	M	132	4.35	0.392	90.1	30.3	13.2	372	7.3	0.69	5	0.17	1.2	0.09	0.7	0.04	0.3	0.02	0.1
5516	F	130	4.81	0.394	81.9	27.0	18.0	264	3.6	0.55	2	0.36	1.3	0.07	0.2	0.02	0.1	0.01	0
5517	F	121	4.30	0.373	86.7	28.1	14.4	473	11.2	0.67	7.5	0.22	2.4	0.1	1.1	0.01	0.1	0	0
5518	M	144	4.94	0.430	87.0	29.1	13.4	215	6.7	0.41	2.7	0.5	3.3	0.09	0.6	0	0	0	0
5519	F	112	3.63	0.338	93.1	30.9	12.3	227	5.6	0.54	3	0.36	2	0.09	0.5	0.01	0	0.01	0
5520	F	129	4.70	0.380	80.9	27.4	13.3	277	9.0	0.72	6.5	0.21	1.9	0.05	0.5	0.01	0.1	0.01	0.1
5521	F	106	3.89	0.314	80.7	27.2	14.8	199	3.2	0.3	1	0.54	1.7	0.14	0.4	0.02	0.1	0.01	0
5522	F	131	4.60	0.390	84.8	28.5	13.7	294	6.5	0.66	4.3	0.25	1.6	0.06	0.4	0.02	0.1	0	0
5523	M	129	4.18	0.383	91.6	30.9	16.1	139	4.3	0.42	1.8	0.47	2	0.08	0.4	0.03	0.1	0.01	0
5524	M	155	5.35	0.452	84.5	29.0	12.5	250	5.8	0.51	2.9	0.35	2	0.1	0.6	0.04	0.2	0.01	0
5525	F	127	4.24	0.376	88.7	30.0	14.2	264	5.1	0.42	2.1	0.41	2.1	0.09	0.4	0.08	0.4	0.01	0
5526	F	116	3.62	0.344	95.0	32.0	15.5	154	4.8	0.61	2.9	0.31	1.5	0.07	0.3	0	0	0.01	0
5527	F	114	3.94	0.348	88.3	28.9	15.3	151	4.2	0.56	2.3	0.31	1.3	0.09	0.4	0.04	0.2	0	0
5528	F	128	4.20	0.372	88.6	30.5	13.7	174	6.2	0.56	3.5	0.33	2	0.08	0.5	0.03	0.2	0.01	0
5529	M	126	4.26	0.364	85.4	29.6	14.0	244	4.7	0.69	3.2	0.18	0.8	0.09	0.4	0.04	0.2	0	0
5530	F	122	4.73	0.362	76.5	25.8	16.9	233	6.2	0.59	3.6	0.31	1.9	0.07	0.4	0.02	0.1	0.01	0
5531	F	110	4.45	0.337	75.7	24.7	14.5	266	8.4	0.72	6	0.21	1.7	0.07	0.6	0.01	0.1	0	0
5532	M	147	4.89	0.416	85.1	30.1	14.2	263	9.1	0.46	4.2	0.32	2.9	0.14	1.2	0.06	0.6	0.01	0.1
5533	F	116	3.94	0.352	89.3	29.4	14.6	286	5.6	0.59	3.3	0.3	1.7	0.07	0.4	0.03	0.2	0.01	0.1
5534	M	150	4.89	0.431	88.1	30.7	12.7	204	5.2	0.56	2.9	0.29	1.5	0.08	0.4	0.07	0.4	0	0
5535	F	122	3.64	0.356	97.8	33.5	12.8	301	5.7	0.54	3	0.35	2	0.08	0.4	0.02	0.1	0.02	0.1
5536	F	118	4.55	0.360	79.1	25.9	14.2	283	6.9	0.54	3.7	0.38	2.6	0.06	0.4	0.02	0.1	0	0
5537	F	117	4.36	0.363	83.3	26.8	14.6	183	11.5	0.72	8.2	0.21	2.4	0.06	0.7	0.01	0.1	0	0
5538	F	117	3.98	0.351	88.2	29.4	13.4	229	10.3	0.74	7.6	0.14	1.5	0.09	1	0.02	0.2	0	0
5539	F	107	5.20	0.350	67.3	20.6	16.7	174	2.7	0.65	1.7	0.27	0.7	0.08	0.2	0	0	0	0
5540	F	109	5.43	0.363	66.9	20.1	14.2	210	6.3	0.5	3.1	0.33	2	0.11	0.7	0.06	0.4	0.01	0
5541	F	129	4.24	0.371	87.5	30.4	13.0	251	8.8	0.68	6	0.22	2	0.08	0.7	0.01	0.1	0.01	0.1
5542	F	137	4.60	0.417	90.7	29.8	15.2	295	10.9	0.63	6.9	0.24	2.6	0.09	1	0.02	0.3	0.01	0.1
5543	F	102	3.12	0.305	97.8	32.7	14.2	270	10.6	0.77	8.1	0.17	1.8	0.06	0.6	0	0	0.01	0.1
5544	F	133	4.54	0.400	88.1	29.3	13.2	264	4.5	0.53	2.4	0.34	1.5	0.11	0.5	0.01	0	0.01	0
5545	F	128	4.37	0.375	85.8	29.3	12.7	236	6.3	0.72	4.5	0.2	1.3	0.06	0.4	0.01	0	0.01	0.1
5546	F	134	4.28	0.389	90.9	31.3	11.9	208	4.0	0.37	1.5	0.49	2	0.13	0.5	0.01	0	0.01	0
5547	F	127	4.29	0.377	87.9	29.6	12.5	233	5.7	0.62	3.5	0.28	1.6	0.09	0.5	0.01	0.1	0.01	0
5548	F	146	5.32	0.454	85.3	27.4	12.8	320	8.7	0.47	4.1	0.43	3.7	0.07	0.6	0.02	0.2	0.01	0.1
5549	F	104	3.85	0.311	80.8	27.0	13.4	180	11.0	0.77	8.4	0.13	1.5	0.08	0.9	0.02	0.2	0.01	0.1
5550	F	132	4.46	0.383	85.9	29.6	12.0	243	6.2	0.58	3.6	0.29	1.8	0.1	0.6	0.02	0.1	0.01	0.1
5551	F	102	3.41	0.302	88.6	29.9	12.5	277	10.9	0.76	8.3	0.15	1.6	0.07	0.8	0.02	0.2	0.01	0.1
5552	F	124	4.21	0.377	89.5	29.5	11.9	282	8.5	0.57	4.9	0.33	2.8	0.07	0.6	0.03	0.3	0.01	0
5553	F	104	4.01	0.310	77.3	25.9	13.8	202	10.5	0.71	7.5	0.16	1.7	0.07	0.7	0.06	0.6	0	0
5554	M	143	5.02	0.424	84.5	28.5	13.1	250	7.5	0.59	4.5	0.31	2.3	0.08	0.6	0.02	0.1	0	0
5555	F	140	4.75	0.403	84.8	29.5	12.2	391	7.2	0.65	4.7	0.23	1.7	0.09	0.7	0.02	0.1	0.01	0.1
5556	F	131	5.18	0.415	80.1	25.3	16.2	297	4.6	0.65	3	0.22	1	0.09	0.4	0.04	0.2	0	0
5557	M	152	4.99	0.450	90.2	30.5	12.6	285	6.3	0.58	3.7	0.3	1.9	0.08	0.5	0.04	0.2	0.01	0
5558	M	165	5.84	0.485	83.0	28.3	12.2	128	13.1	0.6	7.9	0.26	3.4	0.08	1	0.05	0.7	0.01	0.1
5559	F	127	4.25	0.389	91.5	29.9	13.2	265	6.7	0.59	4	0.32	2.1	0.05	0.3	0.04	0.3	0	0
5560	M	150	5.11	0.448	87.7	29.4	12.4	330	7.1	0.49	3.5	0.39	2.8	0.09	0.6	0.03	0.2	0	0
5561	F	119	3.80	0.335	88.2	31.3	12.5	135	6.5	0.77	5	0.17	1.1	0.05	0.4	0	0	0	0
5562	F	113	3.86	0.342	88.6	29.3	13.0	270	10.5	0.6	6.3	0.32	3.4	0.05	0.5	0.03	0.3	0.01	0.1
5563	F	113	3.59	0.327	91.1	31.5	12.0	304	8.5	0.71	6	0.22	1.8	0.06	0.5	0.01	0.1	0.01	0
5564	F	111	3.66	0.325	88.8	30.3	12.2	295	8.1	0.7	5.7	0.22	1.8	0.06	0.5	0.01	0	0.01	0
5565	F	129	4.31	0.383	88.9	29.9	13.9	279	5.5	0.55	3	0.34	1.9	0.1	0.5	0.01	0	0	0
5566	M	137	5.24	0.430	82.1	26.1	15.6	170	4.3	0.5	2.1	0.35	1.5	0.14	0.6	0.02	0.1	0	0
5567	F	138	4.82	0.414	85.9	28.6	13.4	238	9.9	0.6	5.9	0.3	3	0.07	0.7	0.02	0.2	0.01	0.1
5568	F	104	4.15	0.324	78.1	25.1	12.6	323	7.4	0.57	4.2	0.35	2.6	0.06	0.5	0.02	0.1	0.01	0
5569	F	129	4.81	0.383	79.6	26.8	13.3	203	13.5	0.53	7.2	0.35	4.8	0.07	0.9	0.05	0.7	0	0
5570	F	116	3.86	0.349	90.4	30.1	13.2	372	4.9	0.42	2	0.44	2.2	0.12	0.6	0.02	0.1	0.01	0
5571	M	154	5.38	0.447	83.1	28.6	12.2	240	6.3	0.5	3.1	0.37	2.3	0.11	0.7	0.03	0.2	0	0
5572	F	132	4.43	0.394	88.9	29.8	12.7	178	5.3	0.55	2.9	0.36	1.9	0.08	0.4	0.01	0.1	0	0
5573	F	113	4.28	0.353	82.5	26.4	13.2	313	6.8	0.66	4.5	0.24	1.6	0.09	0.6	0.01	0.1	0.01	0
5574	F	118	3.92	0.351	89.5	30.1	12.2	234	12.7	0.76	9.7	0.18	2.3	0.05	0.6	0.01	0.1	0	0
5575	F	120	4.09	0.359	87.8	29.3	13.2	314	7.4	0.69	5.1	0.22	1.6	0.08	0.6	0.01	0	0	0
5576	M	136	4.68	0.425	90.8	29.1	13.3	106	5.6	0.54	3	0.3	1.7	0.13	0.7	0.03	0.2	0.01	0.1
5577	F	134	4.60	0.397	86.3	29.1	13.0	261	6.0	0.56	3.3	0.35	2.1	0.06	0.3	0.03	0.2	0.01	0
5578	F	126	3.90	0.374	95.9	32.3	13.8	285	7.0	0.57	4	0.34	2.4	0.08	0.6	0.01	0.1	0.01	0
5579	F	114	3.66	0.335	91.5	31.1	12.6	253	9.9	0.8	7.9	0.14	1.4	0.06	0.6	0	0	0	0
5580	F	122	4.18	0.358	85.6	29.2	16.8	363	9.1	0.58	5.3	0.35	3.1	0.06	0.5	0.01	0.1	0	0
5581	M	140	6.98	0.445	63.8	20.1	17.6	233	8.0	0.47	3.8	0.33	2.6	0.09	0.7	0.1	0.8	0.02	0.1
5582	M	158	6.24	0.484	77.6	25.3	13.4	253	5.5	0.66	3.6	0.26	1.4	0.06	0.3	0.02	0.1	0	0
5583	F	122	4.39	0.364	82.9	27.8	13.5	208	11.5	0.76	8.7	0.16	1.8	0.07	0.8	0.01	0.2	0	0
5584	F	129	4.31	0.375	87.0	29.9	13.3	341	12.8	0.72	9.2	0.21	2.6	0.07	0.9	0	0	0.01	0.1
5585	F	127	4.17	0.380	91.1	30.5	13.7	370	10.2	0.61	6.2	0.28	2.8	0.07	0.7	0.04	0.4	0.01	0.1
5586	M	146	5.57	0.447	80.3	26.2	13.2	234	5.7	0.51	2.9	0.38	2.2	0.08	0.5	0.01	0.1	0.01	0.1
5587	F	116	4.00	0.345	86.3	29.0	13.2	212	8.7	0.71	6.2	0.22	1.9	0.05	0.5	0.01	0.1	0	0
5588	F	108	3.66	0.327	89.3	29.5	12.6	218	8.2	0.77	6.3	0.18	1.5	0.05	0.4	0.01	0.1	0	0
5589	F	132	4.45	0.385	86.5	29.7	12.8	275	6.0	0.58	3.5	0.31	1.9	0.09	0.5	0.01	0.1	0.01	0
5590	F	114	4.36	0.332	76.1	26.1	13.8	298	8.4	0.71	6	0.23	1.9	0.05	0.4	0.01	0.1	0	0
5591	M	123	5.10	0.394	77.3	24.1	15.4	263	5.8	0.58	3.4	0.25	1.4	0.07	0.4	0.09	0.5	0.01	0.1
5592	F	110	3.79	0.338	89.2	29.0	12.1	252	7.4	0.62	4.6	0.26	2	0.09	0.6	0.02	0.2	0.01	0.1
5593	F	135	4.81	0.403	83.8	28.1	12.4	319	7.3	0.71	5.2	0.21	1.5	0.07	0.5	0.01	0	0.01	0.1
5594	F	120	3.71	0.342	92.2	32.3	13.6	221	11.4	0.69	7.8	0.24	2.7	0.06	0.7	0.01	0.1	0	0
5595	F	113	5.54	0.360	65.0	20.4	14.8	274	7.3	0.66	4.8	0.27	1.9	0.06	0.5	0.01	0.1	0	0
5596	M	166	4.98	0.487	97.8	33.3	12.8	213	6.1	0.6	3.7	0.25	1.5	0.12	0.7	0.02	0.1	0.01	0
5597	M	149	4.56	0.429	94.1	32.7	12.8	260	7.7	0.54	4.1	0.28	2.2	0.11	0.8	0.07	0.5	0.01	0.1
5598	M	119	4.33	0.353	81.5	27.5	13.8	314	7.0	0.6	4.2	0.31	2.1	0.07	0.5	0.02	0.2	0	0
5599	F	105	3.64	0.319	87.6	28.8	12.2	176	10.0	0.75	7.5	0.18	1.8	0.06	0.6	0	0	0	0
5600	M	132	5.30	0.421	79.4	24.9	12.9	340	7.3	0.57	4.2	0.26	1.9	0.11	0.8	0.05	0.3	0.01	0.1
5601	F	115	3.98	0.365	91.7	28.9	12.3	368	8.0	0.57	4.6	0.34	2.7	0.07	0.5	0.02	0.2	0	0
5602	F	120	4.23	0.350	82.7	28.4	13.7	325	13.6	0.65	8.8	0.22	3	0.11	1.4	0.02	0.2	0.01	0.1
5603	F	117	4.39	0.366	83.4	26.7	15.0	250	5.2	0.37	1.9	0.44	2.3	0.09	0.4	0.1	0.5	0	0
5604	F	121	3.77	0.344	91.2	32.1	12.4	279	11.6	0.79	9.2	0.15	1.7	0.05	0.6	0.01	0.1	0	0
5605	F	125	4.25	0.368	86.6	29.4	13.0	386	10.5	0.7	7.3	0.21	2.2	0.08	0.9	0.01	0.1	0	0
5606	F	127	3.96	0.365	92.2	32.1	11.4	282	4.7	0.48	2.3	0.35	1.7	0.15	0.7	0.02	0.1	0	0
5607	F	114	4.06	0.348	85.7	28.1	12.3	325	4.5	0.57	2.5	0.3	1.3	0.1	0.5	0.03	0.1	0.01	0
5608	M	154	5.32	0.439	82.5	28.9	12.3	210	3.8	0.34	1.3	0.51	1.9	0.08	0.3	0.06	0.2	0	0
5609	F	116	4.08	0.369	90.4	28.4	12.7	327	10.2	0.78	7.9	0.14	1.5	0.06	0.6	0.02	0.2	0	0
5610	F	110	4.42	0.341	77.1	24.9	14.3	214	11.9	0.77	9.2	0.16	1.9	0.07	0.8	0.01	0.1	0	0
5611	F	109	3.84	0.334	87.0	28.4	14.1	359	5.2	0.66	3.4	0.22	1.2	0.09	0.5	0.02	0.1	0.01	0
5612	M	116	3.86	0.355	92.0	30.1	13.7	435	13.6	0.66	8.9	0.2	2.7	0.13	1.8	0.01	0.2	0	0.1
5613	F	119	3.94	0.349	88.6	30.2	12.4	222	7.1	0.71	5	0.21	1.5	0.08	0.6	0	0	0	0
5614	M	140	5.13	0.417	81.3	27.3	14.2	92	4.1	0.53	2.2	0.33	1.4	0.12	0.5	0.02	0.1	0	0
5615	M	137	4.68	0.426	91.0	29.3	13.2	197	5.1	0.44	2.2	0.44	2.2	0.09	0.5	0.03	0.1	0.01	0
5616	M	147	4.58	0.413	90.2	32.1	12.2	227	12.7	0.73	9.2	0.18	2.2	0.06	0.8	0.03	0.4	0.01	0.1
5617	F	116	4.23	0.347	82.0	27.4	14.2	236	9.5	0.69	6.6	0.2	1.9	0.07	0.6	0.04	0.4	0.01	0.1
5618	F	151	4.92	0.432	87.8	30.7	12.1	250	6.9	0.5	3.4	0.36	2.5	0.08	0.5	0.05	0.4	0.01	0
5619	F	118	3.71	0.344	92.7	31.8	12.2	192	4.7	0.52	2.4	0.38	1.8	0.09	0.4	0.01	0	0.01	0
5620	F	112	4.17	0.343	82.3	26.9	20.9	238	5.6	0.41	2.3	0.45	2.5	0.12	0.7	0.02	0.1	0	0
5621	F	114	4.16	0.351	84.4	27.4	20.8	243	5.3	0.41	2.2	0.45	2.4	0.12	0.6	0.02	0.1	0	0
5622	F	139	4.76	0.402	84.5	29.2	12.9	Gross platelet clumping, please check count in citrate.	9.7	0.61	5.9	0.3	2.9	0.07	0.7	0.01	0.1	0.01	0
5623	M	158	5.29	0.454	85.8	29.9	12.9	207	6.5	0.56	3.6	0.29	1.9	0.14	0.9	0.01	0.1	0.01	0.1
5624	F	118	4.50	0.378	84.0	26.2	12.8	208	6.2	0.66	4.1	0.25	1.6	0.08	0.5	0.01	0	0	0
5625	M	143	4.31	0.397	92.1	33.2	13.1	159	4.1	0.54	2.2	0.32	1.3	0.12	0.5	0.02	0.1	0.01	0
5626	M	148	4.95	0.431	87.1	29.9	12.9	164	5.9	0.59	3.5	0.31	1.8	0.07	0.4	0.02	0.1	0	0
5627	F	128	4.14	0.389	94.0	30.9	13.2	186	3.7	0.59	2.2	0.26	1	0.13	0.5	0.02	0.1	0.01	0
5628	M	153	5.08	0.422	83.1	30.1	12.3	238	7.3	0.49	3.6	0.44	3.2	0.04	0.3	0.03	0.2	0.01	0
5629	F	126	4.31	0.377	87.5	29.2	14.0	258	7.2	0.65	4.7	0.26	1.9	0.08	0.6	0.01	0.1	0	0
5630	M	157	5.51	0.452	82.0	28.5	13.5	222	4.0	0.6	2.4	0.31	1.2	0.08	0.3	0.01	0	0.01	0
5631	F	105	4.01	0.309	77.1	26.2	13.8	242	9.5	0.44	4.1	0.41	3.9	0.12	1.2	0.03	0.2	0.01	0.1
5632	M	145	5.06	0.419	82.8	28.7	13.4	242	9.9	0.55	5.5	0.28	2.7	0.09	0.9	0.07	0.7	0.01	0.1
5633	M	159	5.34	0.452	84.6	29.8	12.6	202	7.5	0.53	4	0.37	2.8	0.08	0.6	0.02	0.1	0	0
5634	M	144	4.89	0.428	87.5	29.4	15.2	146	16.5	0.74	12.2	0.18	2.9	0.08	1.3	0.01	0.1	0	0
5635	F	111	3.22	0.326	101.2	34.5	15.6	158	4.4	0.51	2.2	0.36	1.6	0.11	0.5	0.01	0	0.01	0
5636	M	123	5.06	0.372	73.5	24.3	16.4	255	6.9	0.5	3.5	0.39	2.7	0.08	0.6	0.02	0.2	0	0
5637	F	100	3.99	0.308	77.2	25.1	13.6	287	7.7	0.57	4.4	0.36	2.7	0.04	0.3	0.03	0.2	0.01	0
5638	F	124	4.17	0.348	83.5	29.7	13.7	203	10.4	0.73	7.6	0.17	1.7	0.09	0.9	0.01	0.1	0	0
5639	M	152	5.08	0.420	82.7	29.9	12.1	154	4.8	0.54	2.6	0.37	1.8	0.07	0.3	0.02	0.1	0	0
5640	M	126	3.98	0.374	94.0	31.7	14.4	242	7.1	0.86	6.1	0.07	0.5	0.07	0.5	0	0	0	0
5641	F	149	5.19	0.429	82.7	28.7	15.1	240	10.8	0.82	8.8	0.14	1.5	0.04	0.5	0	0	0	0
5642	F	141	4.41	0.415	94.1	32.0	14.2	302	9.1	0.77	7	0.19	1.7	0.03	0.3	0	0	0	0
5643	M	127	4.24	0.375	88.4	30.0	13.1	242	5.9	0.53	3.1	0.39	2.3	0.06	0.3	0.03	0.2	0	0
5644	M	130	5.95	0.413	69.4	21.8	16.4	148	7.4	0.43	3.2	0.44	3.2	0.09	0.6	0.05	0.3	0	0
5645	F	125	4.47	0.363	81.2	28.0	14.2	220	5.4	0.51	2.7	0.35	1.9	0.12	0.6	0.02	0.1	0.01	0
5646	F	115	4.02	0.322	80.1	28.6	13.3	173	16.8	0.87	14.6	0.06	1	0.07	1.1	0	0	0	0
5647	F	117	5.39	0.391	72.5	21.7	14.6	414	10.0	0.58	5.8	0.28	2.8	0.11	1.1	0.02	0.2	0	0
5648	F	109	3.41	0.320	93.8	32.0	14.6	150	3.1	0.46	1.4	0.3	0.9	0.14	0.4	0.08	0.2	0.02	0.1
5649	M	135	5.07	0.396	78.1	26.6	13.0	380	18.0	0.9	16.2	0.04	0.8	0.05	1	0	0	0	0
5650	M	121	4.03	0.356	88.3	30.0	12.4	149	11.1	0.84	9.3	0.11	1.2	0.04	0.4	0.01	0.1	0	0
5651	M	132	4.63	0.404	87.3	28.5	13.2	702	8.7	0.65	5.6	0.29	2.5	0.04	0.4	0.01	0.1	0	0
5652	M	155	5.18	0.476	91.9	29.9	15.0	249	6.9	0.66	4.5	0.21	1.4	0.1	0.7	0.02	0.1	0.01	0.1
5653	M	112	4.19	0.325	77.6	26.7	12.4	275	11.6	0.87	10.1	0.09	1.1	0.03	0.4	0	0	0	0
5654	M	107	3.81	0.316	82.9	28.1	13.5	145	6.7	0.57	3.8	0.35	2.3	0.06	0.4	0.01	0.1	0	0
5655	F	102	3.40	0.316	92.9	30.0	11.4	189	6.8	0.61	4.1	0.32	2.2	0.07	0.4	0	0	0	0
5656	F	132	4.40	0.377	85.7	30.0	12.7	178	11.3	0.83	9.4	0.07	0.8	0.09	1	0	0	0	0
5657	M	158	4.92	0.430	87.4	32.1	13.2	70	3.8	0.44	1.7	0.43	1.6	0.09	0.3	0.02	0.1	0.02	0.1
5658	M	116	4.61	0.361	78.3	25.2	15.7	217	5.3	0.48	2.5	0.38	2	0.09	0.5	0.04	0.2	0.01	0.1
5659	M	151	6.09	0.454	74.5	24.8	13.3	232	5.0	0.43	2.1	0.38	1.9	0.09	0.5	0.09	0.4	0.01	0
5660	M	113	4.84	0.346	71.5	23.3	14.0	209	3.4	0.5	1.7	0.3	1	0.16	0.5	0.03	0.1	0.01	0
5661	M	152	6.59	0.467	70.9	23.1	19.6	233	6.2	0.74	4.6	0.1	0.6	0.1	0.6	0.04	0.3	0.02	0.1
5662	F	117	4.04	0.343	84.9	29.0	14.1	258	10.2	0.65	6.6	0.26	2.7	0.07	0.7	0.01	0.1	0	0
5663	F	110	3.81	0.331	86.9	28.9	13.2	222	13.5	0.82	11.1	0.08	1.1	0.08	1.1	0.02	0.2	0	0
5664	F	121	3.90	0.373	95.6	31.0	13.7	250	7.4	0.37	2.8	0.5	3.7	0.1	0.8	0.02	0.1	0.01	0.1
5665	F	100	3.45	0.331	95.9	29.0	13.0	217	6.9	0.7	4.9	0.2	1.4	0.05	0.3	0.05	0.3	0	0
5666	M	122	4.46	0.366	82.1	27.4	13.9	162	3.8	0.6	2.3	0.3	1.1	0.1	0.4	0	0	0	0
5667	M	128	4.01	0.370	92.3	31.9	12.6	272	9.1	0.64	5.8	0.24	2.2	0.1	0.9	0.01	0.1	0.01	0.1
5668	F	119	4.34	0.384	88.5	27.4	13.4	309	4.5	0.59	2.7	0.27	1.2	0.11	0.5	0.03	0.1	0	0
5669	M	104	3.82	0.326	85.3	27.2	16.1	261	22.2	0.61	13.6	0.24	5.2	0.11	2.3	0.04	0.9	0.01	0.1
5670	F	104	4.11	0.320	77.9	25.3	13.8	195	10.8	0.77	8.3	0.11	1.2	0.12	1.3	0	0	0	0
5671	M	110	3.81	0.331	86.9	28.9	12.8	445	5.7	0.74	4.2	0.17	1	0.07	0.4	0.01	0.1	0	0
5672	M	126	4.68	0.382	81.6	26.9	13.3	418	8.8	0.7	6.2	0.18	1.6	0.08	0.7	0.03	0.2	0.01	0.1
5673	F	124	3.73	0.357	95.7	33.2	13.5	104	9.8	0.7	6.8	0.17	1.6	0.07	0.7	0.05	0.5	0.01	0.1
5674	F	107	5.03	0.382	75.9	21.3	24.9	433	15.4	0.6	9.2	0.32	4.9	0.06	0.9	0.02	0.3	0.01	0.1
5675	M	119	4.63	0.340	73.4	25.7	16.6	164	6.2	0.7	4.3	0.23	1.4	0.06	0.4	0.01	0.1	0.01	0
5676	M	121	4.73	0.371	78.4	25.6	14.4	348	6.0	0.51	3	0.35	2.1	0.1	0.6	0.04	0.2	0	0
5677	F	107	3.67	0.309	84.2	29.2	13.1	246	14.3	0.83	11.9	0.1	1.4	0.07	1	0.01	0.1	0	0
5678	F	108	3.99	0.333	83.5	27.1	14.7	166	11.6	0.79	9.2	0.16	1.8	0.05	0.6	0	0	0	0
5679	F	107	4.78	0.336	70.3	22.4	19.6	180	13.2	0.8	10.5	0.12	1.6	0.08	1	0	0.1	0	0.1
5680	F	126	4.30	0.371	86.3	29.3	13.4	266	13.2	0.62	8.2	0.22	2.9	0.1	1.3	0.06	0.8	0.01	0.1
5681	F	117	4.34	0.336	77.4	27.0	13.2	308	20.7	0.84	17.4	0.08	1.6	0.08	1.7	0	0	0	0
5682	F	121	4.42	0.370	83.7	27.4	12.0	188	7.8	0.87	6.8	0.09	0.7	0.03	0.2	0.01	0.1	0	0
5683	F	133	4.20	0.401	95.5	31.7	14.6	233	11.9	0.78	9.3	0.11	1.3	0.11	1.3	0.01	0.1	0	0
5684	F	122	4.25	0.374	88.0	28.7	13.3	223	14.2	0.66	9.3	0.25	3.6	0.07	1	0.01	0.2	0.01	0.1
5685	F	100	4.18	0.309	73.9	23.9	15.2	603	8.2	0.69	5.7	0.21	1.7	0.08	0.7	0.01	0.1	0	0
5686	M	106	3.74	0.312	83.4	28.3	13.8	138	6.6	0.62	4.1	0.3	2	0.06	0.4	0.01	0.1	0	0
5687	F	120	4.33	0.367	84.8	27.7	13.5	524	6.4	0.55	3.5	0.27	1.7	0.09	0.6	0.09	0.6	0.01	0.1
5688	F	131	4.45	0.407	91.5	29.4	13.2	269	5.0	0.67	3.3	0.21	1.1	0.09	0.5	0.02	0.1	0.01	0
5689	M	147	6.34	0.443	69.9	23.2	16.3	228	10.2	0.32	3.2	0.49	4.9	0.08	0.8	0.11	1.1	0.01	0.1
5690	F	133	4.48	0.383	85.5	29.7	14.7	258	11.4	0.76	8.7	0.19	2.1	0.04	0.5	0.01	0.1	0	0
5691	M	134	4.74	0.390	82.3	28.3	12.5	184	7.1	0.47	3.3	0.41	2.9	0.1	0.7	0.02	0.1	0	0
5692	M	101	4.08	0.309	75.7	24.8	19.0	288	7.2	0.71	5.1	0.17	1.2	0.1	0.7	0.03	0.2	0	0
5693	F	105	4.15	0.329	79.3	25.3	14.8	401	18.1	0.77	14	0.16	2.9	0.06	1.2	0	0	0	0.1
5694	F	112	3.71	0.332	89.5	30.2	13.2	192	23.6	0.9	21.3	0.05	1.2	0.04	1	0	0	0	0.1
5695	F	123	4.25	0.364	85.6	28.9	12.4	305	9.0	0.71	6.4	0.21	1.9	0.07	0.7	0.01	0.1	0	0
5696	M	166	5.07	0.490	96.6	32.7	17.3	170	6.9	0.66	4.5	0.15	1.1	0.15	1.1	0.03	0.2	0.01	0.1
5697	F	141	4.91	0.411	83.7	28.7	13.9	294	9.1	0.7	6.3	0.23	2.1	0.06	0.6	0.01	0.1	0	0
5698	F	100	3.36	0.310	92.3	29.8	15.4	340	13.2	0.8	10.6	0.15	1.9	0.04	0.5	0.01	0.1	0	0
5699	F	141	5.12	0.415	81.1	27.5	12.8	235	9.8	0.62	6.1	0.28	2.8	0.07	0.7	0.02	0.2	0.01	0
5700	F	125	4.60	0.377	82.0	27.2	14.6	177	6.2	0.53	3.3	0.41	2.5	0.05	0.3	0.01	0	0	0
5701	M	151	5.12	0.427	83.4	29.5	12.3	153	4.0	0.47	1.9	0.43	1.7	0.09	0.4	0.01	0.1	0	0
5702	M	164	5.33	0.471	88.4	30.8	12.6	171	5.0	0.62	3.1	0.22	1.1	0.12	0.6	0.03	0.1	0.01	0
5703	F	124	3.39	0.364	107.4	36.6	13.2	293	9.4	0.76	7.1			0.04	0.3	0	0	0	0
5704	F	103	4.57	0.338	74.0	22.5	15.4	277	5.4	0.63	3.4	0.26	1.4	0.08	0.4	0.02	0.1	0.01	0
5705	F	143	4.72	0.419	88.8	30.3	12.2	287	5.8	0.64	3.7	0.27	1.6	0.07	0.4	0.02	0.1	0.01	0.1
5706	F	159	5.86	0.488	83.3	27.1	13.0	228	7.8	0.62	4.9	0.25	1.9	0.08	0.6	0.05	0.4	0.01	0
5707	M	150	5.34	0.442	82.8	28.1	14.5	161	8.2	0.65	5.3	0.22	1.8	0.11	0.9	0.02	0.2	0	0
5708	F	131	4.60	0.394	85.7	28.5	11.7	274	5.7	0.57	3.2	0.33	1.9	0.09	0.5	0.02	0.1	0	0
5709	F	138	4.69	0.411	87.6	29.4	12.1	198	5.3	0.63	3.3	0.3	1.6	0.06	0.3	0.02	0.1	0	0
5710	F	133	4.05	0.374	92.3	32.8	12.1	242	4.3	0.5	2.2	0.39	1.7	0.09	0.4	0.02	0.1	0	0
5711	F	137	4.65	0.390	83.9	29.5	12.8	244	7.9	0.72	5.7	0.15	1.2	0.1	0.8	0.02	0.2	0.01	0.1
5712	M	100	2.58	0.288	111.6	38.8	13.8	331	10.3	0.43	4.4	0.37	3.8	0.2	2	0	0	0.01	0.1
5713	F	112	4.39	0.335	76.3	25.5	12.8	195	5.4	0.55	3	0.35	1.9	0.08	0.4	0.02	0.1	0.01	0
5714	F	109	4.22	0.336	79.6	25.8	13.8	221	5.0	0.52	2.6	0.35	1.7	0.12	0.6	0.01	0.1	0	0
5715	M	148	5.10	0.430	84.3	29.0	12.9	203	3.9	0.68	2.7	0.21	0.8	0.07	0.3	0.02	0.1	0.02	0.1
5716	M	129	4.84	0.396	81.8	26.7	12.2	200	4.8	0.73	3.5	0.2	1	0.05	0.2	0.02	0.1	0	0
5717	F	116	5.82	0.356	61.2	19.9	17.5	293	8.3	0.71	5.9	0.24	2	0.05	0.4	0.01	0	0.01	0
5718	F	115	4.09	0.356	87.0	28.1	14.6	239	5.2	0.51	2.6	0.36	1.9	0.08	0.4	0.05	0.3	0.01	0
5719	F	113	4.05	0.344	84.9	27.9	16.5	118	6.9	0.65	4.5	0.22	1.5	0.1	0.7	0.03	0.2	0	0
5720	M	153	5.02	0.442	88.0	30.5	13.2	212	4.6	0.58	2.7	0.29	1.3	0.1	0.5	0.02	0.1	0.01	0.1
5721	M	143	4.94	0.402	81.4	28.9	12.5	157	8.5	0.85	7.2	0.09	0.8	0.06	0.5	0	0	0	0
5722	F	120	4.55	0.347	76.3	26.4	12.8	349	9.6	0.71	6.8	0.21	2.1	0.07	0.7	0.01	0.1	0	0
5723	F	101	3.34	0.290	86.8	30.2	16.7	237	11.2	0.64	7.2	0.26	2.9	0.06	0.7	0.03	0.3	0.01	0.1
5724	F	132	4.64	0.393	84.7	28.4	12.0	170	3.7	0.54	2	0.3	1.1	0.09	0.3	0.06	0.2	0.01	0
5725	M	157	5.75	0.467	81.2	27.3	12.8	343	13.9	0.57	7.9	0.33	4.6	0.07	1	0.02	0.3	0.01	0.1
5726	M	155	5.12	0.448	87.5	30.3	12.5	190	7.9	0.68	5.4	0.22	1.7	0.07	0.5	0.03	0.2	0.01	0
5727	F	126	4.16	0.365	87.7	30.3	12.5	163	5.6	0.64	3.6	0.28	1.6	0.07	0.4	0.01	0.1	0	0
5728	F	121	4.77	0.383	80.3	25.4	13.4	143	5.5	0.76	4.2	0.15	0.8	0.07	0.4	0.01	0.1	0	0
5729	F	114	4.84	0.336	69.4	23.6	15.0	215	12.2	0.85	10.3	0.07	0.9	0.08	0.9	0	0	0	0
5730	F	100	3.90	0.308	79.0	25.6	14.6	173	6.8	0.66	4.5	0.24	1.6	0.1	0.7	0.01	0.1	0	0
5731	F	113	4.14	0.347	83.8	27.3	12.6	275	7.1	0.58	4.1	0.36	2.5	0.05	0.3	0.01	0	0	0
5732	F	117	3.70	0.340	91.9	31.6	12.6	185	13.2	0.77	10.2	0.16	2.2	0.05	0.7	0.01	0.1	0	0.1
5733	F	117	4.36	0.355	81.4	26.8	13.4	328	10.8	0.67	7.2	0.22	2.4	0.06	0.6	0.04	0.5	0.01	0.1
5734	F	100	4.06	0.320	78.8	24.6	15.6	316	9.0	0.48	4.3	0.4	3.6	0.09	0.8	0.03	0.3	0.01	0.1
5735	F	143	5.21	0.399	76.6	27.4	14.4	308	32.9	0.93	30.7	0.04	1.3	0.03	0.9	0	0	0	0
5736	F	117	3.91	0.351	89.8	29.9	13.2	151	8.8	0.73	6.4	0.17	1.5	0.09	0.8	0.01	0.1	0	0
5737	F	118	4.35	0.350	80.5	27.1	13.7	301	9.5	0.6	5.7	0.26	2.5	0.08	0.8	0.06	0.5	0	0
5738	F	123	4.18	0.357	85.4	29.4	12.4	190	7.1	0.91	6.5	0.05	0.3	0.04	0.3	0	0	0	0
5739	M	164	5.48	0.456	83.2	29.9	12.3	294	8.9	0.53	4.7	0.27	2.4	0.05	0.4	0.14	1.2	0.01	0.1
5740	F	135	5.05	0.416	82.4	26.7	14.5	298	5.2	0.71	3.7	0.21	1.1	0.08	0.4	0	0	0	0
5741	M	141	4.96	0.412	83.1	28.4	13.7	197	6.7	0.63	4.2	0.26	1.8	0.1	0.7	0.01	0.1	0	0
5742	F	142	5.00	0.442	88.4	28.4	13.1	220	7.4	0.64	4.7	0.27	2	0.08	0.6	0.01	0.1	0	0
5743	F	115	4.04	0.350	86.6	28.5	14.1	274	8.1	0.63	5.1	0.26	2.1	0.1	0.8	0.01	0	0.01	0
5744	F	127	4.41	0.385	87.3	28.8	13.2	354	11.2	0.69	7.7	0.24	2.6	0.07	0.8	0.01	0.1	0	0
5745	M	140	4.79	0.404	84.3	29.2	12.9	250	5.9	0.57	3.4	0.3	1.8	0.1	0.6	0.01	0.1	0.01	0.1
5746	M	111	3.93	0.334	85.0	28.2	15.1	141	7.8	0.6	4.7	0.23	1.8	0.16	1.3	0.01	0	0.01	0.1
5747	M	135	5.25	0.405	77.1	25.7	13.0	134	3.5	0.56	2	0.33	1.2	0.07	0.3	0.03	0.1	0	0
5748	F	119	4.56	0.365	80.0	26.1	15.8	213	4.5	0.38	1.7	0.49	2.2	0.09	0.4	0.04	0.2	0	0
5749	M	149	4.74	0.426	89.9	31.4	10.9	273	5.8	0.71	4.1	0.2	1.1	0.09	0.5	0.01	0	0	0
5750	M	137	4.62	0.394	85.3	29.7	13.5	197	10.1	0.71	7.2	0.19	1.9	0.1	1	0	0	0	0
5751	F	124	4.11	0.362	88.1	30.2	12.6	171	9.5	0.7	6.7	0.18	1.7	0.09	0.9	0.02	0.2	0	0
5752	F	140	4.54	0.399	87.9	30.8	11.9	218	7.1	0.6	4.3	0.31	2.2	0.07	0.5	0.02	0.1	0	0
5753	F	133	4.86	0.397	81.7	27.4	13.3	325	4.7	0.37	1.7	0.51	2.4	0.1	0.5	0.02	0.1	0.01	0
5754	F	100	3.56	0.305	85.7	28.1	14.6	184	7.1	0.7	4.9	0.21	1.5	0.08	0.6	0.02	0.1	0	0
5755	M	103	4.06	0.304	74.9	25.4	22.1	299	15.4	0.5	7.7	0.31	4.7	0.16	2.5	0.03	0.4	0.01	0.1
5756	F	103	3.29	0.288	87.5	31.3	12.7	190	27.6	0.9	24.8	0.06	1.8	0.04	1	0	0	0	0.1
5757	F	111	4.02	0.325	80.8	27.6	12.3	320	8.1	0.67	5.4	0.24	1.9	0.09	0.7	0.01	0	0	0
5758	M	133	4.80	0.390	81.3	27.7	13.0	231	5.8	0.65	3.8	0.24	1.4	0.1	0.6	0.01	0	0	0
5759	F	115	4.02	0.347	86.3	28.6	12.1	198	9.6	0.7	6.7	0.19	1.8	0.09	0.9	0.02	0.2	0	0
5760	M	146	4.92	0.421	85.6	29.7	14.0	313	6.4	0.65	4.2	0.27	1.7	0.06	0.4	0.02	0.1	0	0
5761	F	129	4.32	0.377	87.3	29.9	12.1	257	9.8	0.72	7	0.19	1.8	0.09	0.9	0	0	0	0
5762	F	128	4.57	0.376	82.3	28.0	14.2	349	10.4	0.58	6.1	0.32	3.3	0.08	0.8	0.02	0.2	0	0
5763	F	114	4.52	0.362	80.1	25.2	14.6	239	7.3	0.56	4.1	0.32	2.3	0.08	0.5	0.04	0.3	0.01	0.1
5764	F	110	4.00	0.352	88.0	27.5	13.3	318	8.6	0.48	4.1	0.43	3.7	0.08	0.7	0.02	0.2	0	0
5765	F	135	4.44	0.404	91.0	30.4	12.4	313	6.1	0.61	3.7	0.27	1.7	0.09	0.5	0.03	0.2	0.01	0
5766	M	150	5.15	0.430	83.5	29.1	13.1	211	12.1	0.8	9.7	0.06	0.8	0.13	1.6	0	0	0	0
5767	F	103	4.77	0.337	70.6	21.6	19.7	219	10.9	0.91	9.9	0.05	0.6	0.04	0.4	0	0	0	0
5768	F	119	4.15	0.345	83.1	28.7	11.2	221	7.4	0.66	4.9	0.21	1.5	0.12	0.9	0.01	0.1	0	0
5769	M	132	4.25	0.372	87.5	31.1	13.4	250	6.1	0.6	3.6	0.25	1.5	0.14	0.9	0.01	0.1	0	0
5770	M	136	4.50	0.428	95.1	30.2	13.1	309	4.6	0.53	2.4	0.22	1	0.18	0.8	0.07	0.3	0	0
5771	F	106	3.54	0.317	89.5	29.9	13.4	216	8.3	0.71	5.9	0.22	1.8	0.06	0.5	0.01	0	0	0
5772	F	132	4.40	0.363	82.5	30.0	11.1	217	9.3	0.73	6.7	0.18	1.7	0.08	0.8	0.01	0	0	0
5773	M	136	5.23	0.415	79.3	26.0	13.2	387	9.0	0.65	5.9	0.23	2.1	0.09	0.8	0.02	0.2	0.01	0.1
5774	F	164	5.71	0.446	78.1	28.7	12.5	256	8.2	0.67	5.5	0.23	1.8	0.08	0.7	0.02	0.2	0	0
5775	F	131	4.26	0.385	90.4	30.8	14.2	206	5.2	0.76	4	0.16	0.8	0.08	0.4	0	0	0	0
5776	F	143	4.39	0.403	91.8	32.6	12.6	260	13.0	0.83	10.8	0.1	1.3	0.06	0.7	0.01	0.1	0	0
5777	M	153	5.26	0.438	83.3	29.1	13.0	165	9.6	0.69	6.7	0.25	2.4	0.05	0.5	0.01	0	0	0
5778	F	103	3.99	0.311	77.9	25.8	14.4	195	8.4	0.71	6	0.19	1.6	0.09	0.7	0.01	0	0	0
5779	F	126	4.63	0.379	81.9	27.2	13.3	292	5.4	0.55	3	0.37	2	0.05	0.3	0.02	0.1	0.01	0
5780	M	154	5.33	0.464	87.1	28.9	13.9	326	10.4	0.63	6.5	0.26	2.7	0.08	0.8	0.03	0.3	0.01	0.1
5781	M	131	4.57	0.375	82.1	28.7	13.5	192	10.2	0.25	2.6	0.56	5.7	0.18	1.8	0.01	0.1	0	0
5782	F	108	3.81	0.314	82.4	28.3	17.8	248	9.7	0.6	5.8	0.28	2.7	0.1	1	0.02	0.2	0	0
5783	F	128	4.85	0.393	81.0	26.4	Auto analysis show dimorphic red cell population	298	5.6	0.63	3.5	0.31	1.8	0.04	0.2	0.01	0	0.01	0.1
5784	M	134	5.16	0.399	77.3	26.0	14.7	280	13.5	0.65	8.8	0.23	3.2	0.07	0.9	0.04	0.6	0	0
5785	M	125	4.30	0.365	84.9	29.1	14.0	222	5.4	0.58	3.1	0.33	1.8	0.07	0.4	0.02	0.1	0	0
5786	F	121	4.02	0.343	85.3	30.1	14.1	235	23.8	0.9	21.4	0.06	1.5	0.04	0.9	0	0	0	0
5787	F	125	3.85	0.354	91.9	32.5	12.0	243	11.9	0.77	9.2	0.15	1.7	0.07	0.9	0.01	0.1	0	0
5788	M	114	6.12	0.377	61.6	18.6	16.0	345	15.9	0.87	13.8	0.06	0.9	0.07	1.2	0	0	0	0
5789	F	151	5.14	0.428	83.3	29.4	13.2	245	7.5	0.7	5.2	0.24	1.8	0.06	0.4	0	0	0	0
5790	F	125	4.44	0.372	83.8	28.2	13.9	139	9.1	0.77	7	0.17	1.6	0.05	0.5	0.01	0.1	0	0
5791	M	161	5.58	0.456	81.7	28.9	12.1	180	4.7	0.42	2	0.36	1.7	0.19	0.9	0.03	0.1	0.01	0
5792	F	131	4.35	0.389	89.4	30.1	12.8	254	16.3	0.87	14.1	0.08	1.3	0.06	0.9	0	0	0	0
5793	F	125	4.10	0.371	90.5	30.5	13.3	151	5.2	0.66	3.5	0.24	1.2	0.08	0.4	0.02	0.1	0.01	0
5794	F	132	4.38	0.395	90.2	30.1	12.1	279	6.8	0.67	4.6	0.23	1.6	0.06	0.4	0.02	0.2	0	0
5795	F	132	4.23	0.376	88.9	31.2	11.8	266	6.3	0.48	3	0.41	2.6	0.1	0.6	0.01	0	0	0
5796	M	165	5.37	0.466	86.8	30.7	13.3	154	7.5	0.52	3.9	0.36	2.7	0.07	0.5	0.05	0.3	0.01	0
5797	M	157	5.32	0.448	84.2	29.5	12.2	191	6.3	0.63	4	0.23	1.5	0.11	0.7	0.02	0.1	0.01	0
5798	F	119	4.21	0.352	83.6	28.3	13.4	232	7.1	0.49	3.5	0.39	2.7	0.09	0.7	0.03	0.2	0	0
5799	F	104	3.90	0.306	78.5	26.7	12.8	183	8.1	0.89	7.2	0.1	0.8	0.01	0.1	0	0	0	0
5800	M	134	4.49	0.397	88.4	29.8	13.7	168	5.7	0.43	2.5	0.45	2.6	0.09	0.5	0.03	0.2	0	0
5801	F	130	4.51	0.364	80.7	28.8	12.3	234	11.9	0.61	7.2	0.3	3.5	0.07	0.9	0.02	0.2	0	0
5802	F	122	4.78	0.361	75.5	25.5	13.6	294	10.4	0.61	6.3	0.32	3.3	0.06	0.7	0.01	0.1	0	0
5803	M	120	4.99	0.353	70.7	24.0	13.9	344	22.0	0.91	20	0.05	1.1	0.04	0.9	0	0	0	0.1
5804	F	123	3.93	0.336	85.5	31.3	12.8	222	11.2	0.76	8.6	0.18	2	0.05	0.5	0.01	0.1	0	0
5805	F	113	4.68	0.355	75.9	24.1	15.2	398	7.2	0.6	4.3	0.3	2.2	0.07	0.5	0.03	0.2	0	0
5806	M	157	5.52	0.453	82.1	28.4	13.1	345	9.4	0.74	7	0.16	1.5	0.08	0.7	0.02	0.2	0	0
5807	M	137	4.51	0.393	87.1	30.4	12.6	278	10.0	0.51	5.1	0.34	3.4	0.09	0.9	0.05	0.5	0.01	0.1
5808	M	144	4.85	0.406	83.7	29.7	11.9	196	6.1	0.54	3.3	0.37	2.3	0.07	0.4	0.02	0.1	0	0
5809	F	139	4.91	0.424	86.4	28.3	23.1	169	6.2	0.46	2.9	0.48	3	0.06	0.3	0	0	0	0
5810	F	118	3.96	0.347	87.6	29.8	12.7	313	4.5	0.49	2.2	0.37	1.7	0.11	0.5	0.02	0.1	0.01	0
5811	F	104	4.11	0.310	75.4	25.3	17.6	294	10.3	0.7	7.2	0.2	2	0.08	0.8	0.03	0.3	0	0
5812	F	135	4.32	0.399	92.4	31.3	12.4	251	6.7	0.58	3.9	0.32	2.1	0.07	0.5	0.03	0.2	0.01	0.1
5813	F	128	4.25	0.368	86.6	30.1	11.9	247	11.6	0.71	8.3	0.22	2.6	0.05	0.6	0.01	0.1	0	0
5814	F	109	3.85	0.317	82.3	28.3	12.5	293	6.5	0.54	3.5	0.37	2.4	0.08	0.5	0.01	0.1	0.01	0
5815	F	144	4.77	0.402	84.3	30.2	13.0	364	14.2	0.77	10.9	0.16	2.3	0.06	0.8	0.01	0.2	0	0
5816	F	123	4.67	0.337	72.2	26.3	14.3	299	9.9	0.49	4.8	0.37	3.6	0.08	0.7	0.07	0.7	0	0
5817	F	153	5.03	0.432	85.9	30.4	12.2	368	11.3	0.79	8.9	0.13	1.5	0.08	0.9	0	0	0	0
5818	F	104	3.67	0.315	85.8	28.3	14.3	168	10.6	0.64	6.8	0.25	2.7	0.1	1	0.01	0.1	0	0
5819	F	125	4.21	0.372	88.4	29.7	12.4	196	9.3	0.54	5	0.37	3.5	0.06	0.5	0.03	0.3	0	0
5820	F	123	4.43	0.369	83.3	27.8	13.7	222	9.1	0.75	6.8	0.15	1.3	0.1	0.9	0	0	0	0
5821	F	104	3.70	0.301	81.4	28.1	13.2	247	10.4	0.8	8.4	0.13	1.4	0.06	0.6	0	0	0	0
5822	F	110	3.93	0.328	83.5	28.0	12.5	229	7.3	0.67	4.9	0.25	1.8	0.07	0.5	0.01	0.1	0.01	0.1
5823	F	135	4.00	0.393	98.3	33.8	13.3	237	10.1	0.85	8.6	0.05	0.5	0.09	0.9	0	0	0.01	0.1
5824	F	121	4.36	0.341	78.2	27.8	14.0	222	10.5	0.71	7.5	0.19	2	0.08	0.9	0.01	0.1	0	0
5825	M	151	5.17	0.424	82.0	29.2	12.1	238	6.4	0.53	3.4	0.28	1.8	0.12	0.8	0.06	0.4	0.01	0.1
5826	F	100	4.93	0.336	68.2	20.3	16.5	244	2.6	0.36	0.9	0.49	1.3	0.13	0.3	0.02	0	0	0
5827	F	126	4.44	0.376	84.7	28.4	18.3	222	3.5	0.67	2.3	0.26	0.9	0.05	0.2	0.01	0	0.01	0
5828	M	145	4.71	0.415	88.1	30.8	12.0	229	4.5	0.52	2.4	0.34	1.5	0.11	0.5	0.02	0.1	0.01	0
5829	F	125	3.41	0.361	105.9	36.7	14.3	184	9.9	0.42	4.1	0.35	3.4	0.07	0.7	0.16	1.6	0.01	0
5830	F	143	4.77	0.416	87.2	30.0	12.9	258	7.5	0.69	5.1	0.22	1.6	0.08	0.6	0.01	0.1	0.01	0
5831	F	123	4.21	0.345	81.9	29.2	13.0	242	11.3	0.79	8.9	0.13	1.5	0.07	0.8	0	0	0	0
5832	F	122	4.16	0.370	88.9	29.3	12.7	238	12.4	0.78	9.7	0.15	1.9	0.05	0.7	0.01	0.1	0	0
5833	F	111	3.80	0.329	86.6	29.2	12.8	228	7.6	0.75	5.7	0.18	1.4	0.05	0.4	0.01	0.1	0	0
5834	F	111	3.59	0.327	91.1	30.9	13.0	250	12.6	0.78	9.8	0.16	2	0.05	0.7	0.01	0.1	0	0
5835	F	114	4.10	0.344	83.9	27.8	12.8	230	6.1	0.64	3.9	0.29	1.8	0.05	0.3	0.01	0.1	0.01	0
5836	F	111	3.50	0.318	90.9	31.7	12.7	236	7.5	0.68	5.1	0.25	1.9	0.06	0.4	0.01	0.1	0.01	0
5837	M	150	5.03	0.432	85.9	29.8	12.6	234	7.7	0.59	4.5	0.27	2.1	0.1	0.8	0.03	0.2	0.01	0.1
5838	F	139	5.24	0.414	79.0	26.5	13.5	250	9.5	0.77	7.3	0.18	1.7	0.05	0.4	0	0	0	0
5839	F	108	3.50	0.330	94.3	30.9	13.3	225	5.2	0.65	3.4	0.24	1.3	0.1	0.5	0.01	0.1	0	0
5840	F	117	4.06	0.329	81.0	28.8	12.6	208	5.0	0.56	2.8	0.37	1.8	0.06	0.3	0.01	0.1	0	0
5841	M	144	4.78	0.429	89.7	30.1	13.3	235	6.2	0.67	4.1	0.25	1.6	0.07	0.4	0.01	0.1	0	0
5842	F	129	4.12	0.366	88.8	31.3	12.5	282	10.5	0.81	8.5	0.14	1.4	0.05	0.5	0	0	0	0
5843	F	113	3.68	0.333	90.5	30.7	13.2	314	12.1	0.69	8.3	0.17	2.1	0.12	1.4	0.02	0.3	0	0
5844	M	144	4.60	0.420	91.3	31.3	14.3	290	7.5	0.54	4	0.29	2.2	0.1	0.8	0.06	0.5	0.01	0.1
5845	F	136	4.91	0.395	80.4	27.7	11.8	291	6.4	0.62	4	0.29	1.8	0.06	0.4	0.03	0.2	0.01	0
5846	F	115	3.89	0.352	90.5	29.6	15.4	210	4.1	0.76	3.1	0.13	0.5	0.07	0.3	0.04	0.2	0.01	0
5847	M	145	4.66	0.426	91.4	31.1	12.4	225	3.9	0.37	1.4	0.46	1.8	0.15	0.6	0.02	0.1	0	0
5848	F	120	4.26	0.366	85.9	28.2	13.7	326	6.9	0.65	4.5	0.25	1.7	0.07	0.5	0.03	0.2	0	0
5849	F	124	5.58	0.397	71.1	22.2	15.5	415	6.7	0.78	5.2	0.18	1.2	0.04	0.3	0	0	0	0
5850	M	137	4.29	0.400	93.2	31.9	16.9	335	5.2	0.55	2.8	0.34	1.8	0.08	0.4	0.03	0.1	0.01	0
5851	F	130	4.62	0.400	86.6	28.1	12.8	241	3.9	0.26	1	0.61	2.4	0.1	0.4	0.02	0.1	0.01	0
5852	F	132	5.03	0.389	77.3	26.2	13.2	381	8.1	0.67	5.4	0.25	2	0.06	0.5	0.02	0.2	0	0
5853	F	124	4.82	0.391	81.1	25.7	13.8	353	5.1	0.49	2.5	0.42	2.1	0.07	0.4	0.01	0.1	0.01	0
5854	M	145	5.37	0.449	83.6	27.0	13.4	159	3.9	0.33	1.3	0.51	2	0.12	0.4	0.03	0.1	0.01	0
5855	M	143	4.35	0.400	92.0	32.9	13.8	287	8.5	0.65	5.5	0.26	2.2	0.07	0.6	0.01	0.1	0.01	0
5856	F	130	4.38	0.374	85.4	29.7	12.2	206	6.7	0.55	3.7	0.29	1.9	0.13	0.9	0.02	0.1	0.01	0.1
5857	F	134	4.41	0.386	87.5	30.4	12.4	264	12.7	0.75	9.5	0.16	2	0.08	1	0.01	0.1	0.01	0.1
5858	F	127	4.48	0.384	85.7	28.3	14.2	145	5.3	0.47	2.5	0.45	2.4	0.06	0.3	0.01	0.1	0.01	0
5859	F	100	4.50	0.311	69.1	22.2	13.6	425	3.6	0.53	1.9	0.31	1.1	0.11	0.4	0.04	0.1	0.01	0
5860	F	106	3.44	0.312	90.7	30.8	13.2	300	12.8	0.74	9.4	0.19	2.4	0.06	0.8	0.01	0.1	0	0
5861	M	130	3.95	0.368	93.2	32.9	13.6	115	3.6	0.66	2.4	0.2	0.7	0.13	0.5	0.01	0	0.01	0
5862	F	137	4.76	0.401	84.2	28.8	11.8	305	3.0	0.4	1.2	0.4	1.2	0.15	0.5	0.03	0.1	0.01	0
5863	M	143	4.44	0.395	89.0	32.2	13.4	247	7.7	0.57	4.4	0.31	2.4	0.08	0.6	0.03	0.2	0.01	0.1
5864	F	115	3.73	0.336	90.1	30.8	12.9	252	11.1	0.74	8.2	0.17	1.9	0.04	0.5	0.04	0.5	0.01	0.1
5865	F	110	3.78	0.332	87.8	29.1	13.2	269	9.0	0.76	6.8	0.16	1.4	0.07	0.6	0.01	0.1	0	0
5866	M	157	5.69	0.469	82.4	27.6	14.1	263	6.9	0.63	4.4	0.23	1.6	0.09	0.6	0.04	0.2	0.01	0.1
5867	F	148	5.14	0.441	85.8	28.8	13.3	334	10.7	0.62	6.7	0.29	3	0.07	0.7	0.01	0.1	0.01	0.1
5868	F	124	3.66	0.366	100.0	33.9	12.3	290	2.9	0.54	1.6	0.25	0.7	0.19	0.5	0.01	0	0.01	0
5869	M	111	4.15	0.334	80.5	26.7	12.4	286	6.8	0.65	4.4	0.24	1.6	0.08	0.5	0.03	0.2	0.01	0.1
5870	F	115	3.99	0.351	88.0	28.8	13.2	254	4.4	0.52	2.3	0.37	1.6	0.08	0.4	0.03	0.1	0.01	0
5871	F	124	4.45	0.377	84.7	27.9	13.6	270	4.2	0.53	2.2	0.38	1.6	0.06	0.3	0.02	0.1	0.01	0
5872	M	148	5.07	0.456	89.9	29.2	12.7	315	5.2	0.47	2.4	0.33	1.7	0.13	0.7	0.06	0.3	0.01	0.1
5873	F	130	4.46	0.385	86.3	29.1	12.2	309	7.9	0.72	5.7	0.16	1.3	0.09	0.7	0.02	0.2	0.01	0.1
5874	F	123	4.76	0.367	77.1	25.8	13.6	273	6.7	0.48	3.2	0.45	3	0.05	0.3	0.02	0.1	0.01	0
5875	F	119	5.16	0.373	72.3	23.1	14.9	353	13.3	0.72	9.5	0.22	2.9	0.05	0.7	0.01	0.1	0	0
5876	F	128	4.24	0.368	86.8	30.2	13.5	208	9.2	0.7	6.4	0.2	1.8	0.09	0.8	0.02	0.2	0	0
5877	M	135	5.16	0.390	75.6	26.2	13.6	312	9.8	0.62	6.1	0.25	2.4	0.07	0.7	0.05	0.5	0.01	0
5878	F	135	4.38	0.387	88.4	30.8	12.6	337	4.9	0.55	2.7	0.34	1.7	0.08	0.4	0.03	0.1	0.01	0
5879	F	128	4.48	0.366	81.7	28.6	12.8	323	10.4	0.6	6.3	0.24	2.5	0.09	0.9	0.06	0.6	0.01	0.1
5880	F	126	4.61	0.386	83.7	27.3	11.7	299	3.9	0.54	2.1	0.4	1.6	0.04	0.2	0.01	0	0.01	0
5881	M	155	5.11	0.451	88.3	30.3	11.9	272	9.7	0.61	5.9	0.31	3	0.08	0.7	0.01	0.1	0	0
5882	F	131	4.62	0.384	83.1	28.4	13.5	255	12.3	0.49	6	0.3	3.7	0.08	0.9	0.13	1.6	0.01	0.1
5883	F	117	3.55	0.341	96.1	33.0	12.7	323	10.8	0.74	8	0.19	2	0.07	0.7	0.01	0.1	0	0
5884	F	133	4.47	0.390	87.2	29.8	13.7	215	4.0	0.43	1.7	0.41	1.6	0.13	0.5	0.03	0.1	0	0
5885	F	111	3.67	0.313	85.3	30.2	12.7	270	13.2	0.83	11	0.11	1.5	0.04	0.5	0.02	0.2	0	0
5886	F	133	4.81	0.393	81.7	27.7	13.1	241	3.1	0.61	1.9	0.28	0.9	0.09	0.3	0.01	0	0.01	0
5887	M	147	5.74	0.463	80.7	25.6	13.9	249	4.7	0.51	2.4	0.36	1.7	0.08	0.4	0.03	0.2	0.01	0.1
5888	M	135	4.65	0.416	89.5	29.0	17.2	218	15.2	0.82	12.5	0.09	1.3	0.07	1.1	0.02	0.3	0	0
5889	F	120	4.30	0.347	80.7	27.9	13.2	207	7.0	0.68	4.8	0.19	1.3	0.12	0.8	0.01	0.1	0	0
5890	F	116	3.92	0.337	86.0	29.6	13.2	179	7.6	0.77	5.8	0.15	1.2	0.06	0.5	0.01	0.1	0.01	0
5891	F	134	4.73	0.391	82.7	28.3	13.6	395	12.5	0.67	8.4	0.24	3	0.07	0.8	0.02	0.3	0.01	0.1
5892	F	122	4.42	0.344	77.8	27.6	13.4	331	10.7	0.7	7.5	0.19	2	0.09	1	0.01	0.1	0.01	0.1
5893	F	123	4.13	0.367	88.9	29.8	12.7	215	11.4	0.72	8.2	0.17	1.9	0.09	1	0.02	0.2	0	0
5894	F	114	4.27	0.347	81.3	26.7	16.4	252	4.9	0.65	3.2	0.26	1.3	0.07	0.3	0.03	0.1	0	0
5895	F	108	3.74	0.310	82.9	28.9	12.7	236	11.1	0.73	8.1	0.16	1.7	0.07	0.8	0.04	0.4	0	0
5896	M	153	5.35	0.446	83.4	28.6	12.2	246	6.6	0.64	4.2	0.24	1.6	0.09	0.6	0.03	0.2	0.01	0
5897	M	148	5.12	0.442	86.3	28.9	13.2	235	5.2	0.47	2.5	0.41	2.1	0.07	0.4	0.04	0.2	0.01	0
5898	M	155	5.61	0.441	78.6	27.6	12.9	323	11.0	0.49	5.3	0.37	4	0.08	0.8	0.07	0.7	0.01	0.1
5899	F	124	4.05	0.353	87.2	30.6	12.7	230	8.8	0.73	6.4	0.18	1.5	0.09	0.8	0.01	0.1	0	0
5900	F	130	4.33	0.371	85.7	30.0	12.4	258	5.3	0.6	3.2	0.33	1.7	0.06	0.3	0.01	0	0.01	0
5901	M	159	5.67	0.447	78.8	28.0	13.2	221	9.8	0.71	6.9	0.21	2	0.07	0.7	0.02	0.1	0	0
5902	F	137	4.52	0.389	86.1	30.3	13.0	292	8.3	0.73	6.1	0.19	1.6	0.06	0.5	0.01	0.1	0.01	0
5903	F	100	5.03	0.326	64.8	19.9	15.4	298	9.3	0.7	6.5	0.23	2.2	0.06	0.6	0	0	0	0
5904	F	124	4.00	0.350	87.5	31.0	12.3	278	8.3	0.6	5	0.32	2.7	0.07	0.6	0	0	0	0
5905	F	143	4.57	0.416	91.0	31.3	13.8	340	12.0	0.61	7.4	0.3	3.6	0.06	0.7	0.02	0.2	0.01	0.1
5906	F	107	4.42	0.337	76.2	24.2	15.9	200	4.5	0.59	2.7	0.28	1.3	0.12	0.5	0.01	0	0	0
5907	F	138	4.51	0.402	89.1	30.6	11.6	330	7.8	0.6	4.7	0.3	2.4	0.08	0.6	0.01	0.1	0.01	0.1
5908	F	107	3.68	0.320	87.0	29.1	13.3	234	12.7	0.7	8.8	0.17	2.1	0.12	1.6	0.01	0.1	0	0
5909	M	134	4.22	0.388	91.9	31.8	12.3	168	6.2	0.56	3.5	0.3	1.9	0.1	0.6	0.03	0.2	0.01	0
5910	F	111	3.84	0.323	84.1	28.9	13.2	297	9.4	0.64	6	0.3	2.8	0.05	0.4	0.01	0.1	0.01	0
5911	F	114	3.51	0.315	89.7	32.5	11.9	200	12.0	0.78	9.4	0.12	1.5	0.08	1	0.01	0.1	0	0
5912	F	135	5.06	0.399	78.9	26.7	13.7	259	7.5	0.62	4.6	0.3	2.2	0.06	0.5	0.02	0.2	0	0
5913	F	140	5.64	0.423	75.0	24.8	13.2	256	7.3	0.65	4.7	0.3	2.2	0.04	0.3	0.01	0	0	0
5914	F	139	5.59	0.417	74.6	24.9	13.3	225	7.4	0.64	4.8	0.31	2.3	0.04	0.3	0	0	0	0
5915	F	109	3.68	0.319	86.7	29.6	13.4	339	8.3	0.71	5.9	0.18	1.5	0.1	0.8	0.01	0.1	0	0
5916	M	149	5.24	0.437	83.4	28.4	12.2	190	5.6	0.56	3.2	0.32	1.8	0.07	0.4	0.04	0.2	0.01	0
5917	F	136	4.91	0.414	84.3	27.7	13.4	246	11.9	0.6	7.1	0.31	3.6	0.07	0.9	0.02	0.2	0.01	0.1
5918	M	127	7.28	0.421	57.8	17.4	19.2	464	10.3	0.63	6.4	0.28	2.9	0.08	0.9	0.01	0.1	0	0
5919	M	138	4.72	0.398	84.3	29.2	12.5	208	4.7	0.52	2.4	0.31	1.4	0.09	0.4	0.07	0.3	0.01	0.1
5920	M	141	4.89	0.417	85.3	28.8	12.9	209	7.3	0.44	3.2	0.44	3.2	0.06	0.5	0.04	0.3	0.01	0.1
5921	F	111	3.87	0.335	86.6	28.7	12.6	148	5.0	0.57	2.8	0.33	1.7	0.07	0.4	0.02	0.1	0	0
5922	F	129	3.82	0.359	94.0	33.8	13.7	397	10.6	0.63	6.7	0.29	3	0.07	0.7	0.01	0.1	0.01	0.1
5923	F	119	4.01	0.343	85.5	29.7	12.1	202	6.7	0.57	3.8	0.32	2.1	0.1	0.7	0.01	0	0.01	0
5924	F	100	4.32	0.332	76.9	23.1	23.5	506	12.0	0.61	7.4	0.22	2.6	0.04	0.4	0.13	1.5	0.01	0.1
5925	F	124	4.56	0.359	78.7	27.2	14.0	139	5.5	0.84	4.6	0.1	0.5	0.06	0.3	0	0	0	0
5926	M	107	4.48	0.316	70.5	23.9	13.8	333	23.7	0.91	21.5	0.05	1.1	0.04	1	0	0	0	0.1
5927	F	123	3.85	0.346	89.9	31.9	12.0	259	7.8	0.68	5.3	0.22	1.7	0.08	0.6	0.02	0.1	0	0
5928	M	118	5.63	0.342	60.7	21.0	16.6	274	6.8	0.47	3.2	0.4	2.7	0.09	0.6	0.04	0.3	0	0
5929	F	123	4.54	0.362	79.7	27.1	13.9	147	5.7	0.83	4.8	0.11	0.6	0.06	0.3	0	0	0	0
5930	M	154	4.97	0.429	86.3	31.0	12.2	259	6.6	0.52	3.4	0.32	2.1	0.07	0.4	0.09	0.6	0.01	0.1
5931	M	147	4.23	0.405	95.7	34.8	14.9	140	7.6	0.53	4	0.35	2.7	0.09	0.7	0.02	0.2	0	0
5932	F	129	4.56	0.378	82.9	28.3	13.6	245	12.8	0.94	12	0.02	0.3	0.03	0.4	0.01	0.1	0	0
5933	F	128	4.24	0.368	86.8	30.2	13.1	178	6.1	0.73	4.5	0.21	1.3	0.06	0.3	0	0	0	0
5934	F	149	4.58	0.421	91.9	32.5	12.4	275	16.6	0.77	12.8	0.15	2.5	0.07	1.2	0.01	0.1	0	0
5935	F	118	4.81	0.358	74.4	24.5	13.9	324	11.6	0.73	8.5	0.21	2.4	0.05	0.6	0.01	0.1	0	0
5936	F	121	4.45	0.351	78.9	27.2	13.4	267	8.7	0.51	4.5	0.39	3.4	0.08	0.7	0.01	0.1	0	0
5937	F	117	4.35	0.341	78.4	26.9	13.2	295	22.9	0.84	19.2	0.07	1.6	0.09	2.1	0	0	0	0
5938	F	128	4.74	0.379	80.0	27.0	12.5	290	7.5	0.36	2.7	0.51	3.8	0.07	0.5	0.05	0.3	0.01	0.1
5939	M	129	5.06	0.380	75.1	25.5	16.8	137	6.1	0.54	3.3	0.25	1.5	0.17	1	0.04	0.3	0	0
5940	F	133	4.40	0.374	85.0	30.2	12.2	229	7.2	0.38	2.8	0.5	3.6	0.1	0.7	0.02	0.1	0	0
5941	M	136	4.68	0.396	84.6	29.1	13.7	114	4.1	0.5	2.1	0.39	1.6	0.07	0.3	0.03	0.1	0.01	0
5942	F	129	4.33	0.385	88.9	29.8	12.4	387	5.5	0.65	3.6	0.28	1.6	0.05	0.3	0.01	0	0.01	0.1
5943	F	149	5.07	0.439	86.6	29.4	13.3	215	9.4	0.78	7.4	0.17	1.6	0.04	0.4	0.01	0	0	0
5944	M	137	4.95	0.398	80.4	27.7	12.8	186	7.8	0.56	4.4	0.28	2.2	0.11	0.8	0.05	0.4	0	0
5945	F	122	5.58	0.393	70.4	21.9	14.5	396	10.2	0.64	6.5	0.2	2.1	0.12	1.2	0.03	0.3	0.01	0.1
5946	F	105	4.10	0.322	78.5	25.6	14.7	373	21.6	0.77	16.6	0.15	3.3	0.08	1.7	0	0	0	0.1
5947	F	122	4.69	0.383	81.7	26.0	14.6	281	4.8	0.67	3.2	0.23	1.1	0.09	0.4	0	0	0.01	0
5948	M	125	4.75	0.378	79.6	26.3	13.1	351	15.0	0.88	13.2	0.06	0.8	0.07	1	0	0	0	0
5949	M	122	4.22	0.362	85.8	28.9	12.5	142	8.5	0.79	6.7	0.13	1.1	0.06	0.5	0.02	0.2	0	0
5950	M	149	5.33	0.450	84.4	28.0	14.0	172	9.8	0.69	6.7	0.21	2	0.08	0.8	0.02	0.2	0	0
5951	M	101	3.59	0.301	83.8	28.1	13.2	141	4.6	0.53	2.5	0.35	1.6	0.08	0.4	0.03	0.1	0.01	0
5952	M	130	4.63	0.404	87.3	28.1	13.0	279	7.5	0.72	5.4	0.17	1.3	0.08	0.6	0.03	0.3	0	0
5953	M	127	4.53	0.402	88.7	28.0	15.1	133	11.8	0.6	7	0.3	3.5	0.07	0.9	0.03	0.4	0	0
5954	M	125	4.40	0.373	84.8	28.4	13.5	199	14.8	0.83	12.3	0.08	1.2	0.09	1.4	0	0	0	0
5955	M	168	5.13	0.518	101.0	32.7	16.9	163	7.4	0.72	5.3	0.13	1	0.13	0.9	0.02	0.1	0.01	0.1
5956	M	133	5.18	0.412	79.5	25.7	14.3	298	12.3	0.65	8	0.24	3	0.06	0.8	0.04	0.5	0	0
5957	F	139	4.73	0.411	86.9	29.4	12.9	174	13.8	0.86	11.8	0.06	0.8	0.09	1.2	0	0	0	0
5958	M	110	3.54	0.315	89.0	31.1	13.4	214	6.9	0.78	5.3	0.16	1.1	0.06	0.4	0.01	0.1	0	0
5959	M	122	4.31	0.385	89.3	28.3	14.4	278	7.0	0.7	4.9	0.22	1.5	0.06	0.4	0.02	0.1	0	0
5960	M	123	4.73	0.370	78.2	26.0	15.4	205	6.9	0.63	4.3	0.26	1.8	0.08	0.6	0.02	0.2	0.01	0
5961	M	150	6.03	0.447	74.1	24.9	13.3	250	5.2	0.48	2.5	0.32	1.7	0.09	0.5	0.11	0.6	0.01	0
5962	M	145	4.95	0.419	84.6	29.3	12.4	205	6.1	0.64	3.9	0.22	1.3	0.09	0.5	0.04	0.3	0.01	0
5963	M	125	5.38	0.386	71.7	23.2	14.5	221	3.3	0.53	1.8	0.31	1	0.13	0.4	0.02	0	0.01	0
5964	M	152	6.71	0.490	73.0	22.7	19.6	232	6.2	0.79	4.9	0.08	0.5	0.09	0.6	0.04	0.2	0.01	0.1
5965	M	160	5.67	0.473	83.4	28.2	12.6	417	6.0	0.57	3.4	0.33	2	0.05	0.3	0.03	0.2	0.01	0.1
5966	F	114	3.86	0.335	86.8	29.5	13.1	312	14.2	0.79	11.3	0.12	1.7	0.07	1	0.02	0.2	0	0
5967	F	134	4.12	0.393	95.4	32.5	13.5	292	6.6	0.45	2.9	0.42	2.8	0.11	0.8	0.01	0.1	0.01	0.1
5968	F	106	3.62	0.350	96.7	29.3	12.8	231	7.0	0.72	5	0.18	1.2	0.06	0.4	0.05	0.3	0	0
5969	M	100	4.07	0.331	81.3	24.6	16.2	177	10.4	0.9	9.3	0.03	0.4	0.07	0.7	0	0	0	0
5970	F	118	4.27	0.378	88.5	27.6	13.3	290	4.0	0.64	2.6	0.22	0.9	0.1	0.4	0.04	0.2	0	0
5971	F	108	4.07	0.370	90.9	26.5	18.3	121	6.7	0.71	4.8	0.19	1.3	0.08	0.5	0.02	0.1	0	0
5972	M	110	3.45	0.325	94.2	31.9	12.1	237	4.6	0.56	2.6	0.33	1.5	0.08	0.4	0.03	0.1	0.01	0
5973	F	102	3.98	0.319	80.2	25.6	13.7	228	7.0	0.75	5.2	0.16	1.1	0.09	0.6	0.01	0	0	0
5974	F	137	4.75	0.420	88.4	28.8	12.8	310	5.5	0.62	3.4	0.28	1.6	0.08	0.4	0.02	0.1	0	0
5975	F	127	3.79	0.381	100.5	33.5	13.5	387	12.1	0.72	8.7	0.17	2.1	0.06	0.8	0.04	0.5	0.01	0.1
5976	F	109	5.04	0.378	75.0	21.6	25.0	468	15.0	0.57	8.6	0.33	4.9	0.07	1.1	0.02	0.3	0.01	0.1
5977	M	151	4.96	0.438	88.3	30.4	12.1	211	3.4	0.19	0.6	0.41	1.4	0.35	1.2	0.04	0.1	0.02	0.1
5978	F	119	3.83	0.339	88.5	31.1	12.8	222	8.9	0.73	6.5	0.18	1.6	0.08	0.7	0.01	0.1	0	0
5979	F	117	4.18	0.340	81.3	28.0	13.2	206	10.0	0.84	8.4	0.09	0.9	0.05	0.5	0.01	0.1	0	0
5980	F	111	4.42	0.336	76.0	25.1	15.8	199	7.7	0.74	5.7	0.17	1.3	0.07	0.6	0.02	0.1	0	0
5981	F	135	5.18	0.423	81.7	26.1	17.1	239	8.9	0.7	6.2	0.15	1.3	0.07	0.6	0.08	0.7	0.01	0
5982	F	118	4.71	0.352	74.7	25.1	14.9	274	11.9	0.76	9	0.19	2.2	0.05	0.6	0	0	0	0
5983	F	107	3.36	0.323	96.1	31.8	12.6	262	8.7	0.77	6.7	0.16	1.4	0.07	0.6	0	0	0	0
5984	F	110	3.50	0.310	88.6	31.4	12.5	241	20.9	0.85	17.8	0.08	1.7	0.07	1.4	0	0	0	0
5985	F	115	4.68	0.351	75.0	24.6	14.6	357	11.5	0.58	6.7	0.3	3.4	0.08	0.9	0.04	0.4	0	0
5986	F	128	4.38	0.374	85.4	29.2	12.2	296	7.2	0.53	3.8	0.37	2.6	0.06	0.4	0.03	0.2	0	0
5987	M	146	4.73	0.421	89.0	30.9	13.0	225	5.4	0.59	3.2	0.25	1.3	0.11	0.6	0.05	0.3	0.01	0
5988	F	109	4.85	0.349	72.0	22.5	15.3	388	13.5	0.74	10	0.17	2.3	0.08	1.1	0	0.1	0	0
5989	F	122	4.55	0.371	81.5	26.8	13.5	353	4.0	0.6	2.4	0.29	1.1	0.09	0.3	0.02	0.1	0.01	0
5990	F	123	4.26	0.366	85.9	28.9	12.4	315	5.4	0.57	3.1	0.3	1.6	0.09	0.5	0.03	0.2	0.01	0
5991	M	131	5.54	0.424	76.5	23.6	14.1	245	8.1	0.62	5	0.28	2.3	0.07	0.6	0.02	0.2	0.01	0.1
5992	F	103	3.44	0.299	86.9	29.9	12.1	388	7.4	0.65	4.8	0.23	1.7	0.09	0.6	0.03	0.2	0	0
5993	F	114	4.32	0.334	77.3	26.4	13.2	330	24.6	0.81	20	0.08	1.9	0.11	2.6	0	0	0	0
5994	M	142	4.84	0.427	88.2	29.3	12.2	188	4.2	0.49	2	0.37	1.6	0.12	0.5	0.02	0.1	0.01	0
5995	M	124	4.44	0.381	85.8	27.9	13.5	218	4.3	0.46	2	0.42	1.8	0.07	0.3	0.05	0.2	0.01	0
5996	F	139	6.06	0.430	71.0	22.9	19.0	204	5.3	0.35	1.9	0.53	2.8	0.08	0.4	0.03	0.2	0.01	0.1
5997	F	126	4.36	0.371	85.1	28.9	14.0	215	16.5	0.9	14.8	0.06	1	0.04	0.7	0	0	0	0
5998	F	101	3.64	0.301	82.7	27.7	12.5	234	10.7	0.75	8	0.18	1.9	0.06	0.6	0.01	0.1	0	0
5999	F	127	4.85	0.364	75.1	26.2	14.1	302	31.0	0.93	28.9	0.04	1.3	0.02	0.7	0	0	0	0.1
6000	F	155	5.36	0.447	83.4	28.9	12.1	264	9.5	0.73	6.9	0.19	1.8	0.07	0.6	0.01	0.1	0	0
6001	M	155	5.04	0.442	87.7	30.8	12.2	237	8.3	0.62	5.1	0.27	2.3	0.08	0.7	0.03	0.2	0	0
6002	F	134	6.13	0.422	68.8	21.9	17.1	235	8.1	0.6	4.9	0.27	2.2	0.1	0.8	0.02	0.1	0.01	0
6003	M	138	5.40	0.412	76.3	25.6	14.7	208	4.9	0.64	3.1	0.23	1.1	0.1	0.5	0.02	0.1	0	0
6004	F	117	4.17	0.346	83.0	28.1	13.5	268	12.1	0.77	9.3	0.14	1.7	0.08	1	0	0	0	0
6005	F	133	4.31	0.388	90.0	30.9	12.8	295	4.9	0.59	2.9	0.28	1.4	0.09	0.4	0.03	0.2	0.01	0
6006	M	144	4.89	0.420	85.9	29.4	12.7	179	4.1	0.63	2.6	0.25	1	0.11	0.4	0.02	0.1	0	0
6007	M	141	5.09	0.426	83.7	27.7	13.0	246	7.1	0.68	4.9	0.22	1.5	0.06	0.5	0.03	0.2	0.01	0
6008	F	123	4.35	0.372	85.5	28.3	13.2	157	11.2	0.84	9.4	0.1	1.1	0.05	0.6	0	0	0	0
6009	F	127	4.04	0.365	90.3	31.4	12.8	245	7.2	0.75	5.4	0.15	1.1	0.07	0.5	0.02	0.2	0.01	0
6010	M	130	4.29	0.390	90.9	30.3	12.7	331	2.8	0.28	0.8	0.53	1.5	0.13	0.4	0.05	0.1	0.01	0
6011	F	130	4.21	0.374	88.8	30.9	12.2	258	6.2	0.58	3.6	0.29	1.8	0.1	0.6	0.02	0.1	0	0
6012	F	143	4.88	0.417	85.5	29.3	12.4	289	8.0	0.69	5.5	0.22	1.8	0.07	0.6	0.01	0.1	0.01	0
6013	F	115	4.07	0.328	80.6	28.3	11.9	194	4.9	0.62	3	0.28	1.4	0.07	0.3	0.02	0.1	0.01	0
6014	F	108	3.48	0.321	92.2	31.0	12.6	150	6.7	0.67	4.5	0.25	1.6	0.07	0.5	0.02	0.1	0	0
6015	F	137	5.03	0.417	82.9	27.2	13.9	285	10.5	0.66	6.9	0.23	2.5	0.06	0.6	0.04	0.4	0.01	0.1
6016	F	130	4.79	0.390	81.4	27.1	13.9	354	10.0	0.59	5.9	0.32	3.2	0.06	0.6	0.02	0.2	0.01	0.1
6017	F	124	4.71	0.380	80.7	26.3	12.9	292	6.9	0.46	3.2	0.43	2.9	0.07	0.5	0.03	0.2	0.01	0
6018	F	138	4.58	0.393	85.8	30.1	12.6	233	6.4	0.56	3.6	0.32	2	0.11	0.7	0.02	0.1	0	0
6019	F	120	4.19	0.346	82.6	28.6	11.1	275	7.4	0.61	4.5	0.27	2	0.1	0.8	0.01	0.1	0	0
6020	F	141	4.46	0.412	92.4	31.6	11.8	193	11.8	0.82	9.7	0.1	1.1	0.06	0.7	0.02	0.2	0	0
6021	F	125	4.14	0.374	90.3	30.2	12.6	269	4.6	0.47	2.1	0.41	1.9	0.1	0.5	0.02	0.1	0	0
6022	M	134	4.64	0.389	83.8	28.9	12.4	483	8.1	0.63	5.1	0.28	2.3	0.07	0.5	0.02	0.2	0.01	0.1
6023	M	168	5.69	0.513	90.2	29.5	13.9	340	18.7	0.88	16.5	0.05	1	0.06	1.2	0	0	0	0.1
6024	F	125	4.30	0.392	91.2	29.1	13.4	351	7.4	0.64	4.7	0.27	2	0.08	0.6	0.01	0.1	0	0
6025	F	126	4.39	0.366	83.4	28.7	12.5	174	4.8	0.51	2.4	0.32	1.6	0.1	0.5	0.07	0.3	0	0
6026	F	142	4.73	0.412	87.1	30.0	12.8	182	14.2	0.87	12.4	0.05	0.8	0.07	1.1	0	0	0	0
6027	M	151	5.23	0.449	85.9	28.9	12.4	247	9.6	0.55	5.2	0.3	2.9	0.06	0.6	0.08	0.8	0.01	0.1
6028	F	126	4.09	0.372	91.0	30.8	12.9	372	11.1	0.73	8.1	0.19	2.1	0.05	0.6	0.02	0.3	0.01	0.1
6029	F	111	3.52	0.328	93.2	31.5	12.9	173	5.1	0.57	2.9	0.28	1.4	0.09	0.4	0.05	0.2	0.01	0
6030	F	128	4.37	0.368	84.2	29.3	12.3	134	11.3	0.77	8.7	0.15	1.7	0.07	0.8	0.01	0.1	0	0
6031	F	138	5.24	0.410	78.2	26.3	15.9	268	9.0	0.59	5.3	0.32	2.9	0.07	0.6	0.02	0.2	0	0
6032	M	153	5.02	0.427	85.1	30.5	12.2	320	7.1	0.55	3.9	0.34	2.4	0.07	0.5	0.03	0.2	0	0
6033	M	160	5.46	0.469	85.9	29.3	13.5	270	7.3	0.52	3.8	0.39	2.8	0.07	0.5	0.02	0.1	0.01	0.1
6034	F	135	4.32	0.398	92.1	31.3	13.4	285	15.0	0.63	9.4	0.28	4.2	0.08	1.2	0.01	0.1	0.01	0.1
6035	M	126	3.94	0.377	95.7	32.0	13.5	179	10.9	0.75	8.2	0.15	1.6	0.1	1.1	0	0	0	0
6036	M	165	5.48	0.485	88.5	30.1	13.3	387	6.2	0.62	3.9	0.25	1.6	0.09	0.6	0.02	0.1	0.01	0.1
6037	M	143	5.05	0.417	82.6	28.3	13.1	240	5.3	0.38	2	0.43	2.3	0.09	0.5	0.09	0.5	0.01	0
6038	F	114	3.83	0.324	84.6	29.8	13.7	179	4.3	0.7	3	0.2	0.9	0.08	0.3	0.02	0.1	0	0
6039	F	130	4.15	0.383	92.3	31.3	13.3	221	10.0	0.88	8.8	0.07	0.7	0.05	0.5	0	0	0	0
6040	F	129	4.39	0.389	88.6	29.4	14.0	207	6.6	0.6	4	0.3	2	0.07	0.5	0.02	0.1	0.01	0
6041	F	120	4.21	0.352	83.6	28.5	14.0	142	7.3	0.75	5.5	0.17	1.2	0.07	0.5	0.01	0.1	0	0
6042	F	149	5.14	0.441	85.8	29.0	12.6	200	5.9	0.55	3.2	0.32	1.9	0.09	0.5	0.03	0.2	0.01	0.1
6043	M	149	4.83	0.411	85.1	30.8	12.6	198	12.6	0.8	10	0.12	1.6	0.07	0.9	0.01	0.1	0	0
6044	F	101	3.61	0.301	83.4	28.0	15.4	156	5.3	0.56	2.9	0.28	1.5	0.14	0.7	0.02	0.1	0	0
6045	M	105	3.96	0.310	78.3	26.5	17.9	132	7.3	0.43	3.2	0.32	2.3	0.19	1.4	0.06	0.4	0.01	0.1
6046	F	127	4.09	0.381	93.2	31.1	13.2	188	13.1	0.86	11.3	0.07	0.9	0.07	0.9	0	0	0	0
6047	M	127	4.23	0.371	87.7	30.0	13.6	297	8.5	0.51	4.3	0.33	2.8	0.12	1	0.04	0.3	0.01	0.1
6048	F	112	3.91	0.321	82.1	28.6	13.4	315	5.3	0.35	1.8	0.49	2.6	0.11	0.6	0.03	0.1	0.03	0.1
6049	F	142	4.62	0.393	85.1	30.7	11.8	242	12.2	0.84	10.2	0.1	1.2	0.06	0.7	0.01	0.1	0	0
6050	M	120	4.04	0.325	80.4	29.7	13.3	228	32.1	0.88	28.1	0.06	2	0.06	2	0	0	0	0
6051	F	106	3.77	0.312	82.8	28.1	12.7	277	8.8	0.66	5.8	0.26	2.3	0.07	0.6	0.01	0.1	0	0
6052	F	117	3.81	0.338	88.7	30.7	13.1	146	2.6	0.32	0.8	0.53	1.4	0.12	0.3	0.03	0.1	0	0
6053	F	147	5.06	0.411	81.2	29.1	12.2	205	5.5	0.59	3.2	0.28	1.5	0.08	0.5	0.04	0.2	0.01	0
6054	F	130	4.93	0.396	80.3	26.4	13.7	342	5.0	0.44	2.2	0.46	2.3	0.08	0.4	0.02	0.1	0.01	0
6055	F	116	3.95	0.339	85.8	29.4	13.2	200	6.0	0.68	4.1	0.22	1.3	0.09	0.5	0.01	0.1	0	0
6056	M	142	4.34	0.406	93.5	32.7	12.8	199	16.4	0.83	13.6	0.11	1.8	0.05	0.9	0	0	0	0
6057	M	118	3.98	0.321	80.7	29.6	13.4	246	33.1	0.88	29.2	0.06	2	0.06	1.9	0	0	0	0.1
6058	F	109	5.36	0.347	64.7	20.3	15.6	246	10.2	0.7	7.1	0.22	2.2	0.07	0.7	0.01	0.1	0.01	0.1
6059	M	108	4.01	0.317	79.1	26.9	12.5	292	6.7	0.51	3.4	0.39	2.6	0.07	0.5	0.02	0.1	0.01	0
6060	F	124	6.53	0.414	63.4	19.0	17.4	279	13.0	0.69	9	0.22	2.8	0.08	1	0.02	0.2	0	0
6061	F	127	4.25	0.376	88.5	29.9	12.5	355	11.5	0.7	8	0.19	2.1	0.11	1.2	0.01	0.1	0	0
6062	M	146	4.13	0.392	94.9	35.4	Auto analysis show dimorphic red cell population	3	12.8	0.63	8.1	0.28	3.5	0.06	0.8	0.02	0.2	0.01	0.1
6063	F	117	4.15	0.364	87.7	28.2	14.9	349	7.2	0.68	4.9	0.24	1.7	0.06	0.5	0.02	0.1	0.01	0
6064	F	139	4.76	0.409	85.9	29.2	11.9	357	13.3	0.68	9.1	0.25	3.3	0.06	0.8	0	0	0.01	0.1
6065	F	110	3.71	0.326	87.9	29.6	14.1	197	4.9	0.43	2.1	0.44	2.2	0.09	0.4	0.04	0.2	0	0
6066	F	123	4.32	0.355	82.2	28.5	13.6	260	10.9	0.71	7.7	0.21	2.3	0.07	0.8	0.01	0.1	0	0
6067	F	130	4.42	0.382	86.4	29.4	13.3	275	13.1	0.69	9	0.23	3.1	0.06	0.7	0.02	0.2	0.01	0.1
6068	M	159	5.54	0.447	80.7	28.7	12.8	204	6.0	0.53	3.2	0.28	1.7	0.09	0.5	0.09	0.6	0.01	0
6069	F	130	4.41	0.357	81.0	29.5	12.0	196	4.5	0.5	2.2	0.36	1.6	0.08	0.4	0.06	0.3	0.01	0
6070	F	103	3.62	0.311	85.9	28.5	15.3	157	7.8	0.72	5.6	0.18	1.4	0.07	0.5	0.04	0.3	0	0
6071	F	123	4.21	0.357	84.8	29.2	12.3	208	5.4	0.8	4.3	0.12	0.6	0.08	0.4	0	0	0	0
6072	M	137	4.73	0.399	84.4	29.0	13.1	232	7.8	0.44	3.4	0.46	3.6	0.05	0.4	0.04	0.3	0.01	0.1
6073	F	136	4.57	0.393	86.0	29.8	13.2	211	9.1	0.77	7	0.17	1.6	0.05	0.5	0	0	0	0
6074	F	121	5.22	0.379	72.6	23.2	14.7	305	9.3	0.47	4.4	0.37	3.5	0.11	1	0.04	0.4	0	0
6075	F	153	4.81	0.436	90.6	31.8	12.9	272	11.4	0.85	9.7	0.09	1	0.05	0.6	0	0	0	0
6076	F	121	4.93	0.365	74.0	24.5	14.0	299	20.9	0.92	19.2	0.07	1.5	0.01	0.2	0	0	0	0
6077	F	134	4.85	0.409	84.3	27.6	13.2	259	12.0	0.77	9.3	0.16	1.9	0.06	0.7	0.01	0.1	0.01	0.1
6078	M	169	5.85	0.471	80.5	28.9	12.1	155	10.7	0.87	9.3	0.09	0.9	0.04	0.4	0	0	0	0
6079	M	128	4.18	0.386	92.3	30.6	12.8	208	5.3	0.42	2.2	0.47	2.5	0.09	0.5	0.02	0.1	0	0
6080	F	128	4.57	0.381	83.4	28.0	12.9	204	7.8	0.69	5.4	0.24	1.8	0.06	0.5	0.01	0.1	0	0
6081	F	137	4.67	0.413	88.4	29.3	13.2	242	7.6	0.48	3.6	0.39	2.9	0.1	0.7	0.03	0.3	0	0
6082	F	130	4.25	0.361	84.9	30.6	13.6	250	13.6	0.88	11.9	0.07	0.9	0.05	0.7	0	0	0	0
6083	M	146	5.15	0.443	86.0	28.3	13.1	258	7.2	0.65	4.7	0.24	1.7	0.09	0.7	0.01	0.1	0	0
6084	M	129	4.48	0.377	84.2	28.8	16.0	154	19.3	0.95	18.2	0.02	0.4	0.03	0.6	0	0	0	0
6085	M	154	4.76	0.424	89.1	32.4	10.9	295	13.4	0.92	12.4	0.03	0.4	0.05	0.6	0	0	0	0
6086	F	130	4.83	0.387	80.1	26.9	13.6	319	8.8	0.57	5	0.36	3.2	0.06	0.5	0.01	0.1	0.01	0
6087	M	132	4.54	0.389	85.7	29.1	12.3	286	9.7	0.68	6.6	0.21	2	0.08	0.8	0.02	0.2	0.01	0.1
6088	F	135	4.21	0.402	95.5	32.1	14.5	205	7.2	0.61	4.4	0.21	1.5	0.12	0.9	0.05	0.3	0.01	0
6089	F	139	4.55	0.404	88.8	30.5	13.1	285	15.9	0.94	14.9	0.04	0.6	0.03	0.4	0	0	0	0
6090	F	126	4.66	0.384	82.4	27.0	14.0	209	5.8	0.46	2.7	0.46	2.7	0.04	0.2	0.03	0.2	0.01	0
6091	M	133	4.70	0.395	84.0	28.3	11.9	177	6.8	0.55	3.7	0.36	2.4	0.09	0.6	0.01	0	0	0
6092	F	122	4.03	0.366	90.8	30.3	13.2	228	7.7	0.69	5.3	0.23	1.8	0.07	0.6	0.01	0.1	0	0
6093	F	137	5.07	0.416	82.1	27.0	12.7	234	10.7	0.81	8.7	0.12	1.3	0.07	0.7	0	0	0	0
6094	M	133	4.45	0.408	91.7	29.9	15.2	545	11.4	0.72	8.2	0.15	1.7	0.06	0.6	0.06	0.7	0.01	0.1
6095	F	132	4.37	0.395	90.4	30.2	11.9	266	6.1	0.58	3.5	0.3	1.8	0.08	0.5	0.04	0.3	0	0
6096	F	131	4.43	0.392	88.5	29.6	14.2	304	7.7	0.76	5.9	0.12	0.9	0.12	0.9	0	0	0	0
6097	F	114	3.71	0.330	88.9	30.7	14.2	211	6.3	0.55	3.5	0.31	2	0.09	0.6	0.04	0.2	0	0
6098	F	146	4.94	0.425	86.0	29.6	12.2	204	12.6	0.84	10.6	0.1	1.2	0.04	0.5	0.03	0.3	0	0.1
6099	F	127	4.24	0.366	86.3	30.0	13.2	197	15.1	0.91	13.7	0.04	0.5	0.06	0.9	0	0	0	0
6100	M	115	4.92	0.341	69.3	23.4	13.7	363	16.4	0.94	15.5	0.05	0.7	0.01	0.1	0	0	0	0.1
6101	M	130	4.58	0.386	84.3	28.4	12.0	295	11.4	0.74	8.4	0.19	2.1	0.06	0.7	0.01	0.1	0	0
6102	M	168	5.42	0.464	85.6	31.0	12.5	279	8.4	0.52	4.4	0.36	3	0.08	0.7	0.03	0.3	0.01	0.1
6103	F	105	4.13	0.335	81.1	25.4	15.5	192	15.0	0.82	12.4	0.12	1.8	0.05	0.8	0	0	0	0
6104	F	132	4.47	0.385	86.1	29.5	12.2	185	19.4	0.88	17.1	0.07	1.4	0.04	0.9	0	0	0	0
6105	F	117	5.02	0.377	75.1	23.3	14.7	243	10.1	0.54	5.5	0.33	3.3	0.11	1.1	0.02	0.2	0.01	0.1
6106	F	109	5.88	0.357	60.7	18.5	17.7	308	6.8	0.68	4.6	0.23	1.6	0.08	0.5	0.01	0.1	0.01	0
6107	F	130	4.54	0.391	86.1	28.6	12.8	224	6.3	0.47	3	0.37	2.3	0.1	0.6	0.05	0.3	0.01	0.1
6108	F	145	5.18	0.438	84.6	28.0	12.5	319	8.3	0.65	5.4	0.27	2.3	0.06	0.5	0.01	0.1	0.01	0
6109	M	153	5.19	0.445	85.7	29.5	12.1	162	8.5	0.86	7.3	0.04	0.4	0.09	0.8	0	0	0	0
6110	F	114	3.83	0.339	88.5	29.8	13.1	111	7.4	0.89	6.6	0.06	0.4	0.04	0.3	0	0	0	0
6111	M	149	4.97	0.422	84.9	30.0	12.2	235	7.0	0.54	3.8	0.3	2.1	0.09	0.6	0.06	0.4	0.01	0.1
6112	M	155	5.35	0.436	81.5	29.0	12.2	227	7.8	0.32	2.5	0.58	4.5	0.07	0.5	0.03	0.2	0	0
6113	F	131	4.35	0.388	89.2	30.1	14.3	235	8.4	0.68	5.7	0.24	2	0.05	0.5	0.03	0.2	0.01	0.1
6114	F	138	4.35	0.400	92.0	31.7	16.0	153	8.8	0.81	7.1	0.14	1.2	0.05	0.5	0	0	0	0
6115	M	161	5.29	0.449	84.9	30.4	12.7	269	7.5	0.54	4.1	0.32	2.4	0.09	0.7	0.04	0.3	0.01	0.1
6116	F	124	4.59	0.368	80.2	27.0	12.0	352	8.1	0.66	5.3	0.22	1.8	0.07	0.6	0.04	0.3	0.01	0.1
6117	F	120	4.32	0.371	85.9	27.8	12.1	306	8.4	0.77	6.5	0.16	1.4	0.06	0.5	0.01	0.1	0	0
6118	F	126	4.26	0.375	88.0	29.6	12.3	214	11.3	0.6	6.7	0.31	3.5	0.07	0.8	0.02	0.2	0	0
6119	F	121	4.07	0.363	89.2	29.7	12.7	234	8.1	0.51	4.1	0.38	3.1	0.07	0.6	0.04	0.3	0.01	0.1
6120	F	138	4.72	0.397	84.1	29.2	15.8	235	12.6	0.94	11.9	0.04	0.6	0.01	0.1	0	0	0	0
6121	M	160	4.93	0.415	84.2	32.5	16.4	168	8.3	0.87	7.2	0.07	0.5	0.07	0.5	0	0	0	0
6122	F	103	3.59	0.308	85.8	28.7	13.1	211	6.8	0.47	3.2	0.39	2.7	0.12	0.8	0.03	0.2	0	0
6123	F	136	4.76	0.398	83.6	28.6	13.2	268	7.8	0.54	4.2	0.36	2.8	0.06	0.5	0.03	0.2	0.01	0.1
6124	M	140	4.84	0.408	84.3	28.9	12.4	368	12.6	0.62	7.8	0.2	2.5	0.09	1.1	0.09	1.1	0.01	0.1
6125	F	114	4.03	0.336	83.4	28.3	14.6	324	8.3	0.58	4.8	0.25	2.1	0.14	1.2	0.03	0.2	0.01	0
6126	F	119	3.96	0.340	85.9	30.1	12.7	306	20.9	0.83	17.4	0.09	1.8	0.08	1.6	0	0	0	0
6127	F	117	4.52	0.337	74.6	25.9	13.4	229	7.4	0.58	4.3	0.31	2.3	0.07	0.5	0.03	0.2	0.01	0.1
6128	F	118	3.91	0.347	88.7	30.2	13.0	228	13.3	0.85	11.3	0.1	1.4	0.05	0.6	0	0	0	0
6129	F	140	5.87	0.411	70.0	23.9	13.3	345	12.0	0.78	9.4	0.16	2	0.05	0.6	0	0	0	0
6130	F	129	4.35	0.377	86.7	29.7	13.0	239	6.9	0.56	3.9	0.32	2.2	0.12	0.8	0.01	0	0	0
6131	M	127	4.59	0.364	79.3	27.7	12.5	214	19.2	0.9	17.4	0.06	1.1	0.04	0.7	0	0	0	0
6132	M	137	4.57	0.394	86.2	30.0	11.7	205	7.9	0.53	4.2	0.37	3	0.07	0.6	0.02	0.2	0	0
6133	M	162	5.25	0.450	85.7	30.9	12.8	253	7.3	0.57	4.2	0.29	2.1	0.1	0.7	0.03	0.2	0.01	0
6134	F	118	3.72	0.340	91.4	31.7	11.4	216	8.3	0.66	5.5	0.26	2.2	0.06	0.5	0.02	0.2	0	0
6135	F	132	4.32	0.397	91.9	30.6	12.5	261	9.0	0.62	5.6	0.26	2.3	0.08	0.7	0.03	0.3	0.01	0.1
6136	M	142	4.84	0.408	84.3	29.3	13.2	202	5.0	0.52	2.6	0.25	1.3	0.12	0.6	0.1	0.5	0.01	0
6137	F	167	5.54	0.529	95.5	30.1	21.0	190	10.8	0.77	8.3	0.14	1.5	0.09	0.9	0	0	0	0
6138	F	140	5.01	0.409	81.6	27.9	13.1	233	4.9	0.57	2.8	0.33	1.6	0.07	0.3	0.03	0.1	0.01	0
6139	F	152	5.17	0.450	87.0	29.4	14.0	314	10.7	0.33	3.5	0.55	5.9	0.06	0.6	0.06	0.6	0.01	0.1
6140	F	105	4.10	0.324	79.0	25.6	13.3	276	13.4	0.78	10.4	0.14	1.9	0.07	0.9	0.01	0.2	0	0
6141	M	141	6.76	0.450	66.6	20.9	15.9	172	5.5	0.59	3.2	0.26	1.4	0.11	0.6	0.03	0.1	0.02	0.1
6142	M	140	6.76	0.452	66.9	20.7	16.6	177	5.4	0.58	3.1	0.27	1.4	0.11	0.6	0.03	0.2	0.02	0.1
6143	F	146	4.92	0.429	87.2	29.7	11.9	246	7.2	0.56	4.1	0.31	2.2	0.11	0.8	0.02	0.1	0	0
6144	M	124	4.67	0.412	88.2	26.6	14.5	224	6.1	0.53	3.3	0.31	1.9	0.12	0.7	0.03	0.2	0.01	0
6145	F	114	4.06	0.343	84.5	28.1	13.5	270	8.5	0.73	6.2	0.14	1.2	0.1	0.9	0.03	0.2	0	0
6146	F	122	4.07	0.345	84.8	30.0	12.8	242	6.7	0.66	4.4	0.26	1.7	0.05	0.3	0.02	0.1	0.01	0
6147	F	135	4.64	0.413	89.0	29.1	13.0	212	7.9	0.6	4.7	0.3	2.3	0.09	0.7	0.01	0.1	0	0
6148	M	165	5.53	0.461	83.4	29.8	12.0	218	7.4	0.69	5.1	0.22	1.6	0.07	0.5	0.02	0.2	0	0
6149	F	107	3.76	0.322	85.6	28.5	12.6	201	10.7	0.79	8.4	0.15	1.6	0.06	0.6	0.01	0.1	0	0
6150	F	129	4.12	0.377	91.5	31.3	12.6	257	9.9	0.7	6.9	0.23	2.3	0.06	0.6	0.01	0.1	0	0
6151	M	148	5.61	0.452	80.6	26.4	15.9	296	5.8	0.54	3.1	0.32	1.9	0.1	0.6	0.03	0.2	0.01	0.1
6152	F	112	3.56	0.339	95.2	31.5	12.6	204	7.0	0.67	4.7	0.17	1.2	0.1	0.7	0.06	0.4	0.01	0
6153	M	143	5.17	0.442	85.5	27.7	13.2	227	7.5	0.41	3.1	0.45	3.4	0.09	0.7	0.04	0.3	0.01	0.1
6154	M	143	5.14	0.432	84.0	27.8	13.2	223	7.4	0.4	2.9	0.46	3.4	0.1	0.7	0.04	0.3	0.01	0.1
6155	M	135	4.40	0.418	95.0	30.7	13.6	206	7.4	0.57	4.2	0.31	2.3	0.1	0.7	0.02	0.1	0	0
6156	M	146	4.91	0.415	84.5	29.7	12.9	264	7.5	0.45	3.4	0.37	2.8	0.15	1.1	0.02	0.2	0	0
6157	F	128	4.12	0.364	88.3	31.1	11.4	235	9.0	0.71	6.4	0.18	1.6	0.09	0.8	0.01	0.1	0	0
6158	M	150	5.40	0.448	83.0	27.8	14.1	224	10.2	0.47	4.8	0.15	1.6	0.07	0.7	0.3	3.1	0.01	0.1
6159	M	133	5.05	0.412	81.6	26.3	14.2	413	13.4	0.63	8.4	0.23	3.1	0.07	0.9	0.07	0.9	0.01	0.1
6160	F	129	4.45	0.379	85.2	29.0	12.2	237	8.3	0.6	5	0.31	2.6	0.09	0.7	0	0	0	0
6161	F	122	4.65	0.373	80.2	26.2	13.8	264	6.3	0.48	3	0.38	2.4	0.09	0.6	0.05	0.3	0.01	0
6162	F	126	4.33	0.389	89.8	29.1	13.7	304	6.2	0.64	4	0.24	1.5	0.08	0.5	0.04	0.2	0.01	0
6163	F	129	4.31	0.381	88.4	29.9	13.5	266	9.2	0.75	6.9	0.15	1.4	0.08	0.8	0.01	0.1	0.01	0.1
6164	F	115	3.97	0.333	83.9	29.0	12.9	226	7.1	0.55	3.9	0.35	2.5	0.08	0.5	0.02	0.1	0	0
6165	M	149	5.06	0.440	87.0	29.4	13.8	150	5.0	0.48	2.4	0.35	1.7	0.17	0.9	0	0	0.01	0
6166	F	128	4.21	0.381	90.5	30.4	12.7	234	5.3	0.6	3.2	0.31	1.6	0.07	0.4	0.02	0.1	0	0
6167	F	124	4.71	0.375	79.6	26.3	12.5	211	10.1	0.78	7.9	0.15	1.5	0.07	0.7	0	0	0	0
6168	F	115	4.43	0.364	82.2	26.0	18.1	493	16.6	0.89	14.8	0.07	1.1	0.04	0.7	0	0	0	0
6169	M	146	4.83	0.414	85.7	30.2	12.2	196	7.1	0.54	3.8	0.38	2.7	0.07	0.5	0.02	0.1	0	0
6170	F	130	4.31	0.388	90.0	30.2	12.7	246	7.7	0.62	4.8	0.3	2.3	0.07	0.5	0.01	0.1	0.01	0
6171	F	109	3.40	0.328	96.5	32.1	17.1	436	9.8	0.77	7.5	0.11	1.1	0.11	1.1	0.01	0.1	0.01	0
6172	F	125	4.52	0.383	84.7	27.7	12.6	296	10.0	0.53	5.3	0.38	3.8	0.06	0.6	0.01	0.1	0.01	0.1
6173	F	110	4.76	0.344	72.3	23.1	13.4	229	11.7	0.66	7.7	0.27	3.1	0.04	0.5	0.02	0.3	0.01	0.1
6174	F	103	4.45	0.321	72.1	23.1	15.9	238	5.7	0.51	2.9	0.36	2.1	0.1	0.6	0.02	0.1	0.01	0
6175	F	126	4.19	0.376	89.7	30.1	13.1	272	10.0	0.62	6.2	0.28	2.8	0.07	0.7	0.02	0.2	0.01	0.1
6176	F	112	3.66	0.335	91.5	30.6	12.5	221	9.7	0.67	6.5	0.18	1.8	0.09	0.8	0.05	0.5	0.01	0.1
6177	F	125	4.72	0.365	77.3	26.5	13.3	164	7.1	0.64	4.6	0.28	2	0.07	0.5	0.01	0	0	0
6178	F	132	4.38	0.391	89.3	30.1	12.5	255	7.8	0.53	4.2	0.35	2.7	0.06	0.5	0.05	0.4	0.01	0.1
6179	M	132	4.56	0.393	86.2	28.9	12.2	339	10.2	0.6	6.1	0.28	2.9	0.07	0.7	0.04	0.4	0.01	0.1
6180	M	148	4.97	0.418	84.1	29.8	13.6	268	9.5	0.51	4.9	0.38	3.6	0.07	0.6	0.03	0.2	0.01	0.1
6181	F	114	3.68	0.327	88.9	31.0	13.8	293	10.7	0.72	7.7	0.18	1.9	0.1	1	0.01	0.1	0	0
6182	F	125	4.39	0.378	86.1	28.5	12.5	261	5.0	0.56	2.8	0.32	1.6	0.08	0.4	0.04	0.2	0.01	0
6183	F	108	3.48	0.318	91.4	31.0	12.6	211	6.3	0.73	4.6	0.19	1.2	0.07	0.4	0.01	0	0	0
6184	F	142	4.63	0.403	87.0	30.7	11.7	274	8.8	0.67	5.9	0.26	2.3	0.06	0.5	0.01	0.1	0	0
6185	M	159	5.66	0.465	82.2	28.1	14.5	266	6.3	0.47	3	0.34	2.1	0.12	0.7	0.06	0.4	0.01	0.1
6186	F	121	4.06	0.354	87.2	29.8	12.5	245	6.3	0.59	3.7	0.32	2	0.06	0.4	0.03	0.2	0.01	0
6187	M	142	5.63	0.435	77.3	25.2	14.6	234	9.9	0.54	5.4	0.36	3.5	0.08	0.8	0.02	0.2	0.01	0
6188	M	156	5.80	0.466	80.3	26.9	13.1	151	8.1	0.63	5.1	0.27	2.2	0.07	0.6	0.03	0.2	0.01	0
6189	F	143	4.63	0.422	91.1	30.9	13.2	197	4.1	0.59	2.4	0.31	1.3	0.08	0.3	0.02	0.1	0.01	0
6190	M	159	5.07	0.452	89.2	31.4	12.3	269	11.0	0.55	6.1	0.32	3.5	0.11	1.2	0.01	0.2	0.01	0.1
6191	F	124	4.33	0.380	87.8	28.6	13.8	259	8.0	0.78	6.2	0.17	1.4	0.04	0.3	0.01	0.1	0.01	0
6192	M	165	5.58	0.474	84.9	29.6	12.4	378	13.0	0.6	7.8	0.29	3.7	0.08	1	0.03	0.4	0.01	0.1
6193	M	157	5.48	0.448	81.8	28.6	13.7	59	3.8	0.59	2.2	0.27	1	0.11	0.4	0.03	0.1	0.01	0
6194	F	135	4.30	0.387	90.0	31.4	12.5	241	14.7	0.76	11.1	0.15	2.2	0.06	0.9	0.03	0.5	0	0
6195	M	139	4.43	0.413	93.2	31.4	13.2	150	5.0	0.49	2.5	0.39	1.9	0.11	0.5	0.01	0.1	0.01	0
6196	F	132	5.09	0.385	75.6	25.9	12.3	364	11.6	0.58	6.8	0.29	3.3	0.09	1	0.04	0.5	0	0
6197	F	117	4.06	0.348	85.7	28.8	13.3	303	11.2	0.68	7.7	0.21	2.4	0.07	0.8	0.03	0.3	0	0
6198	F	107	3.26	0.306	93.9	32.8	12.8	280	8.3	0.66	5.5	0.25	2	0.08	0.6	0.02	0.1	0	0
6199	M	146	5.00	0.425	85.0	29.2	12.6	204	5.5	0.48	2.6	0.36	2	0.09	0.5	0.07	0.4	0	0
6200	F	122	4.20	0.363	86.4	29.0	12.8	262	5.0	0.64	3.2	0.22	1.1	0.11	0.5	0.03	0.2	0.01	0
6201	F	106	3.56	0.315	88.5	29.8	13.5	333	8.6	0.7	6	0.21	1.8	0.08	0.7	0.01	0.1	0.01	0.1
6202	F	129	4.46	0.369	82.7	28.9	12.4	223	7.1	0.6	4.3	0.32	2.3	0.06	0.4	0.01	0.1	0.01	0
6203	F	133	4.44	0.393	88.5	30.0	12.6	244	8.2	0.47	3.8	0.39	3.2	0.1	0.9	0.03	0.2	0.01	0.1
6204	F	135	4.72	0.422	89.4	28.6	14.3	378	9.0	0.66	5.9	0.23	2	0.1	0.9	0.01	0.1	0.01	0.1
6205	F	135	4.58	0.385	84.1	29.5	12.2	234	7.0	0.46	3.2	0.46	3.2	0.08	0.5	0	0	0	0
6206	F	113	4.51	0.353	78.3	25.1	14.6	217	4.8	0.53	2.6	0.35	1.7	0.06	0.3	0.06	0.3	0	0
6207	M	140	5.34	0.416	77.9	26.2	14.6	224	5.5	0.42	2.3	0.42	2.3	0.1	0.6	0.06	0.3	0.01	0
6208	F	136	4.40	0.396	90.0	30.9	12.9	309	6.6	0.61	4	0.3	2	0.08	0.5	0.01	0.1	0.01	0
6209	M	154	5.19	0.433	83.4	29.7	12.2	253	7.6	0.42	3.2	0.45	3.4	0.08	0.6	0.06	0.4	0.01	0.1
6210	F	116	3.71	0.337	90.8	31.3	13.3	219	8.6	0.62	5.3	0.27	2.3	0.08	0.7	0.02	0.2	0.01	0.1
6211	F	110	3.53	0.322	91.2	31.2	13.2	230	11.4	0.8	9.1	0.13	1.5	0.05	0.6	0.01	0.1	0	0
6212	F	124	4.48	0.379	84.6	27.7	13.6	388	7.0	0.47	3.3	0.43	3	0.06	0.4	0.02	0.2	0.01	0.1
6213	F	122	3.96	0.365	92.2	30.8	11.9	193	4.2	0.39	1.6	0.46	1.9	0.13	0.5	0.02	0.1	0.01	0
6214	M	141	5.02	0.419	83.5	28.1	12.0	352	7.9	0.75	5.9	0.12	1	0.11	0.9	0.01	0.1	0.01	0.1
6215	F	114	4.32	0.343	79.4	26.4	14.1	192	7.4	0.46	3.4	0.45	3.3	0.08	0.6	0.02	0.1	0	0
6216	M	141	4.87	0.426	87.5	29.0	13.9	224	5.9	0.64	3.8	0.21	1.3	0.12	0.7	0.02	0.1	0.01	0
6217	M	173	5.16	0.490	95.0	33.5	12.6	292	8.9	0.47	4.2	0.35	3.1	0.12	1.1	0.04	0.3	0.02	0.1
6218	F	123	4.58	0.375	81.9	26.9	14.7	276	6.6	0.64	4.2	0.25	1.6	0.09	0.6	0.01	0.1	0.01	0
6219	F	111	3.78	0.323	85.4	29.4	12.5	203	4.4	0.61	2.7	0.3	1.3	0.07	0.3	0.02	0.1	0.01	0
6220	F	121	4.10	0.355	86.6	29.5	12.4	264	11.1	0.78	8.7	0.13	1.5	0.06	0.7	0.01	0.2	0.01	0.1
6221	F	126	4.48	0.368	82.1	28.1	14.5	165	8.4	0.69	5.8	0.21	1.7	0.07	0.6	0.03	0.2	0.01	0
6222	F	128	4.17	0.356	85.4	30.7	12.1	246	11.0	0.64	7	0.29	3.2	0.06	0.7	0.01	0.1	0	0
6223	F	111	4.23	0.335	79.2	26.2	14.5	264	12.1	0.88	10.6	0.07	0.9	0.05	0.6	0	0	0	0
6224	M	170	5.85	0.470	80.3	29.1	11.9	288	9.7	0.41	3.9	0.42	4.1	0.09	0.9	0.07	0.7	0.01	0.1
6225	F	122	4.29	0.356	83.0	28.4	11.4	306	6.3	0.23	1.4	0.62	3.9	0.09	0.6	0.06	0.4	0.01	0
6226	M	141	4.81	0.418	86.9	29.3	12.6	231	13.9	0.84	11.7	0.08	1.1	0.07	1	0.01	0.1	0	0
6227	M	104	4.35	0.304	69.9	23.9	14.0	345	27.8	0.96	26.5	0.03	0.8	0.02	0.4	0	0	0	0.1
6228	F	139	4.34	0.393	90.6	32.0	11.8	194	9.3	0.58	5.4	0.33	3.1	0.07	0.7	0.01	0.1	0.01	0.1
6229	F	110	3.88	0.319	82.2	28.4	14.9	208	13.0	0.82	10.7	0.11	1.4	0.06	0.8	0	0	0	0.1
6230	M	136	4.89	0.389	79.6	27.8	12.0	193	9.5	0.62	5.9	0.18	1.7	0.18	1.7	0.01	0.1	0	0
6231	F	122	4.27	0.356	83.4	28.6	12.9	198	11.8	0.7	8.3	0.18	2.2	0.08	0.9	0.03	0.4	0	0
6232	F	121	4.16	0.351	84.4	29.1	13.2	166	12.9	0.86	11.1	0.06	0.8	0.08	1	0	0	0	0
6233	F	113	3.67	0.331	90.2	30.8	13.1	263	9.0	0.78	7	0.16	1.4	0.07	0.6	0	0	0	0
6234	F	30	1.86	0.114	61.3	16.1	29.2	504	8.0	0.63	5.1	0.27	2.2	0.07	0.6	0.02	0.2	0	0
6235	M	154	4.88	0.438	89.8	31.6	12.2	196	10.1	0.76	7.6	0.14	1.5	0.09	0.9	0.01	0.1	0	0
6236	F	116	5.42	0.340	62.7	21.4	16.4	231	5.0	0.32	1.6	0.57	2.8	0.08	0.4	0.03	0.1	0	0
6237	M	142	4.48	0.395	88.2	31.7	12.4	145	6.5	0.65	4.2	0.25	1.6	0.08	0.5	0.02	0.1	0	0
6238	F	128	4.08	0.382	93.6	31.4	11.9	370	9.8	0.78	7.6	0.17	1.7	0.05	0.5	0	0	0	0
6239	M	157	5.47	0.438	80.1	28.7	12.6	219	7.6	0.5	3.8	0.35	2.7	0.11	0.9	0.02	0.2	0	0
6240	M	158	5.37	0.450	83.8	29.4	12.1	223	8.9	0.61	5.4	0.24	2.1	0.12	1.1	0.03	0.2	0	0
6241	F	134	4.32	0.386	89.4	31.0	12.0	238	8.7	0.77	6.7	0.17	1.5	0.05	0.5	0	0	0	0
6242	F	120	4.67	0.364	77.9	25.7	14.0	472	8.7	0.59	5.1	0.34	2.9	0.06	0.5	0.01	0.1	0	0
6243	F	129	4.25	0.375	88.2	30.4	12.9	170	10.4	0.76	7.9	0.16	1.6	0.06	0.6	0.01	0.1	0.01	0.1
6244	F	138	4.76	0.417	87.6	29.0	14.6	324	9.5	0.6	5.7	0.31	3	0.08	0.7	0.01	0.1	0	0
6245	F	121	5.36	0.376	70.1	22.6	14.7	393	16.0	0.72	11.4	0.17	2.6	0.1	1.5	0.02	0.3	0	0.1
6246	F	113	4.36	0.340	78.0	25.9	15.0	377	30.4	0.82	24.9	0.12	3.7	0.05	1.6	0	0	0	0.1
6247	M	125	4.81	0.372	77.3	26.0	13.4	373	18.5	0.9	16.7	0.05	0.9	0.04	0.8	0	0	0	0.1
6248	M	122	4.50	0.354	78.7	27.1	12.6	353	7.2	0.47	3.4	0.42	3	0.08	0.6	0.03	0.2	0.01	0
6249	M	111	3.83	0.326	85.1	29.0	12.4	148	6.6	0.73	4.8	0.16	1.1	0.07	0.5	0.04	0.2	0	0
6250	M	136	4.36	0.397	91.1	31.2	13.2	70	3.7	0.47	1.7	0.37	1.4	0.1	0.4	0.06	0.2	0.01	0.1
6251	M	141	4.46	0.391	87.7	31.6	12.3	253	4.2	0.32	1.3	0.51	2.2	0.14	0.6	0.02	0.1	0.01	0
6252	M	147	5.31	0.428	80.6	27.7	13.9	166	12.5	0.76	9.5	0.16	2	0.08	1	0.01	0.1	0	0
6253	M	168	5.29	0.532	100.6	31.8	17.3	158	8.6	0.72	6.2	0.13	1.1	0.12	1	0.02	0.2	0.01	0.1
6254	M	114	4.88	0.349	71.5	23.4	14.1	222	3.3	0.54	1.8	0.29	1	0.14	0.5	0.02	0.1	0.01	0
6255	M	154	6.78	0.487	71.8	22.7	19.5	236	7.8	0.78	6.1	0.09	0.7	0.09	0.7	0.03	0.2	0.01	0.1
6256	F	110	3.72	0.312	83.9	29.6	13.2	364	9.6	0.67	6.5	0.19	1.9	0.09	0.8	0.04	0.4	0	0
6257	M	101	4.09	0.321	78.5	24.7	16.4	168	9.1	0.79	7.1	0.1	0.9	0.1	0.9	0.02	0.1	0	0
6258	M	137	4.71	0.407	86.4	29.1	12.6	162	6.0	0.4	2.4	0.43	2.6	0.16	0.9	0.01	0.1	0.01	0
6259	M	127	4.56	0.382	83.8	27.9	12.9	320	4.6	0.48	2.2	0.32	1.5	0.08	0.4	0.11	0.5	0.01	0.1
6260	M	112	3.50	0.326	93.1	32.0	11.3	414	4.9	0.59	2.9	0.26	1.3	0.12	0.6	0.03	0.1	0.01	0
6261	F	118	5.16	0.391	75.8	22.9	24.8	490	13.6	0.51	6.9	0.4	5.5	0.05	0.7	0.03	0.4	0.01	0.1
6262	M	133	5.21	0.412	79.1	25.5	14.1	336	6.9	0.44	3	0.44	3	0.08	0.6	0.04	0.3	0	0
6263	F	115	3.93	0.344	87.5	29.3	13.2	154	9.0	0.77	6.9	0.13	1.2	0.09	0.8	0.01	0.1	0	0
6264	F	113	4.74	0.346	73.0	23.8	14.1	270	17.1	0.86	14.6	0.08	1.4	0.06	1.1	0	0	0	0
6265	F	110	3.84	0.327	85.2	28.6	13.2	134	10.0	0.76	7.6	0.15	1.5	0.08	0.8	0.01	0.1	0	0
6266	F	105	4.68	0.327	69.9	22.4	19.1	255	9.8	0.74	7.2	0.16	1.5	0.08	0.8	0.02	0.2	0.01	0
6267	F	110	3.92	0.314	80.1	28.1	12.8	164	7.8	0.8	6.3	0.13	1	0.05	0.4	0.02	0.2	0	0
6268	F	111	3.92	0.314	80.1	28.3	12.8	159	7.9	0.8	6.3	0.13	1	0.05	0.4	0.02	0.2	0	0
6269	F	110	3.53	0.324	91.8	31.2	12.5	332	7.2	0.72	5.2	0.17	1.2	0.08	0.5	0.02	0.2	0.01	0.1
6270	F	130	4.13	0.395	95.6	31.5	14.3	211	7.1	0.6	4.3	0.22	1.5	0.13	0.9	0.05	0.3	0.01	0
6271	F	103	3.54	0.296	83.6	29.1	12.2	397	7.4	0.74	5.5	0.16	1.2	0.07	0.5	0.03	0.2	0	0
6272	F	102	3.73	0.328	87.9	27.3	15.2	694	11.1	0.65	7.2	0.29	3.2	0.05	0.6	0.01	0.1	0	0
6273	M	144	5.47	0.433	79.2	26.3	13.3	231	4.8	0.61	2.9	0.27	1.3	0.09	0.4	0.02	0.1	0.01	0
6274	M	155	5.10	0.446	87.5	30.4	14.3	210	6.1	0.42	2.6	0.46	2.8	0.09	0.5	0.02	0.1	0.01	0
6275	F	115	3.75	0.339	90.4	30.7	13.6	166	10.6	0.71	7.5	0.19	2	0.07	0.7	0.03	0.3	0.01	0.1
6276	F	128	5.07	0.406	80.1	25.2	14.0	296	5.3	0.49	2.6	0.4	2.1	0.09	0.5	0.01	0.1	0	0
6277	F	128	4.46	0.364	81.6	28.7	14.9	259	18.0	0.8	14.4	0.14	2.6	0.05	0.9	0	0.1	0	0.1
6278	F	120	4.53	0.383	84.5	26.5	14.0	241	5.8	0.55	3.2	0.36	2.1	0.07	0.4	0.01	0.1	0.01	0.1
6279	M	120	3.71	0.340	91.6	32.3	13.0	158	13.9	0.85	11.8	0.1	1.3	0.05	0.7	0	0	0	0
6280	F	142	4.70	0.422	89.8	30.2	12.8	296	6.3	0.57	3.6	0.34	2.2	0.06	0.4	0.03	0.2	0.01	0
6281	M	105	3.38	0.323	95.6	31.1	13.2	148	11.0	0.72	8	0.18	1.9	0.09	1	0.01	0.1	0	0
6282	F	114	4.77	0.353	74.0	23.9	15.4	232	9.0	0.65	5.9	0.28	2.5	0.06	0.5	0	0	0	0
6283	F	126	4.21	0.381	90.5	29.9	12.7	218	5.8	0.58	3.4	0.31	1.8	0.08	0.5	0.02	0.1	0.01	0.1
6284	F	116	3.92	0.325	82.9	29.6	13.3	232	9.0	0.7	6.3	0.2	1.8	0.08	0.7	0.02	0.2	0.01	0.1
6285	F	136	4.47	0.390	87.2	30.4	12.8	202	8.9	0.71	6.3	0.19	1.7	0.09	0.8	0.01	0.1	0	0
6286	M	148	4.83	0.414	85.7	30.6	11.8	233	7.1	0.53	3.8	0.34	2.4	0.1	0.7	0.03	0.2	0.01	0
6287	F	140	4.84	0.419	86.6	28.9	11.9	242	8.8	0.64	5.6	0.28	2.5	0.06	0.5	0.01	0.1	0.01	0
6288	F	134	4.40	0.395	89.8	30.5	12.0	263	6.9	0.59	4.1	0.32	2.2	0.07	0.5	0.02	0.1	0.01	0.1
6289	F	132	4.78	0.394	82.4	27.6	13.6	266	11.2	0.74	8.3	0.16	1.8	0.09	1	0.01	0.1	0	0
6290	M	126	4.65	0.389	83.7	27.1	15.7	299	8.7	0.68	5.9	0.21	1.8	0.08	0.7	0.02	0.2	0.01	0.1
6291	F	129	4.12	0.391	94.9	31.3	12.2	212	8.1	0.7	5.7	0.22	1.8	0.07	0.5	0.01	0.1	0	0
6292	M	147	5.25	0.425	81.0	28.0	13.2	269	6.8	0.73	5	0.17	1.2	0.07	0.4	0.03	0.2	0	0
6293	F	125	4.42	0.373	84.4	28.3	13.5	200	7.9	0.63	5	0.24	1.9	0.1	0.8	0.03	0.2	0	0
6294	F	122	4.42	0.383	86.7	27.6	15.1	193	5.8	0.54	3.1	0.32	1.8	0.08	0.5	0.06	0.3	0.01	0
6295	F	126	4.19	0.351	83.8	30.1	13.1	152	6.6	0.86	5.7	0.12	0.8	0.02	0.1	0	0	0	0
6296	F	135	4.18	0.388	92.8	32.3	12.9	272	5.4	0.39	2.1	0.48	2.6	0.08	0.4	0.04	0.2	0	0
6297	F	102	3.76	0.308	81.9	27.1	13.6	206	6.4	0.67	4.3	0.24	1.5	0.09	0.5	0.01	0.1	0	0
6298	F	118	4.14	0.351	84.8	28.5	12.8	235	4.0	0.63	2.5	0.23	0.9	0.13	0.5	0	0	0	0
6299	F	122	4.60	0.371	80.7	26.5	14.1	292	7.4	0.59	4.4	0.27	2	0.09	0.7	0.04	0.3	0	0
6300	F	123	4.53	0.347	76.6	27.2	13.8	124	7.5	0.68	5.1	0.27	2	0.04	0.3	0.01	0.1	0	0
6301	F	105	3.73	0.327	87.7	28.2	12.0	218	6.7	0.65	4.3	0.28	1.9	0.05	0.4	0.01	0.1	0.01	0
6302	F	114	4.41	0.353	80.0	25.9	17.4	198	9.7	0.77	7.5	0.15	1.4	0.07	0.7	0.01	0.1	0	0
6303	F	104	4.90	0.338	69.0	21.2	13.7	263	6.2	0.66	4.1	0.26	1.6	0.08	0.5	0.01	0	0	0
6304	F	131	4.59	0.399	86.9	28.5	14.6	403	9.1	0.77	7	0.15	1.3	0.08	0.7	0.01	0.1	0	0
6305	M	139	4.10	0.385	93.9	33.9	Auto analysis show dimorphic red cell population	5	13.3	0.6	8	0.29	3.9	0.07	0.9	0.03	0.3	0.01	0.1
6306	F	141	4.26	0.406	95.3	33.1	12.0	180	11.3	0.86	9.8	0.11	1.2	0.03	0.3	0	0	0	0
6307	F	122	4.15	0.356	85.8	29.4	13.6	238	6.9	0.49	3.4	0.36	2.5	0.11	0.8	0.03	0.2	0.01	0.1
6308	F	119	3.92	0.358	91.3	30.4	13.0	184	7.8	0.77	6	0.15	1.2	0.06	0.4	0.01	0.1	0	0
6309	F	115	4.27	0.349	81.7	26.9	14.4	332	10.4	0.55	5.7	0.31	3.2	0.14	1.4	0	0	0	0
6310	F	129	4.94	0.401	81.2	26.1	14.6	273	7.4	0.57	4.2	0.35	2.6	0.06	0.4	0.02	0.1	0.01	0.1
6311	M	151	5.00	0.411	82.2	30.2	11.9	312	9.3	0.67	6.2	0.24	2.3	0.07	0.6	0.02	0.2	0	0
6312	M	161	5.51	0.463	84.0	29.2	13.4	174	7.8	0.62	4.8	0.2	1.6	0.08	0.7	0.09	0.7	0.01	0
6313	F	125	4.28	0.366	85.5	29.2	14.5	350	15.0	0.76	11.3	0.16	2.4	0.08	1.2	0.01	0.1	0	0
6314	M	110	5.02	0.361	71.9	21.9	15.5	284	8.7	0.72	6.2	0.21	1.8	0.06	0.5	0.01	0.1	0.01	0
6315	F	119	4.03	0.354	87.8	29.5	13.1	433	7.0	0.75	5.2	0.18	1.3	0.06	0.4	0.01	0	0	0
6316	F	107	3.73	0.330	88.5	28.7	16.7	292	4.5	0.69	3.1	0.23	1	0.06	0.3	0.02	0.1	0.01	0
6317	F	117	4.16	0.356	85.6	28.1	13.5	213	6.0	0.64	3.8	0.29	1.7	0.06	0.4	0.01	0.1	0	0
6318	F	114	4.11	0.337	82.0	27.7	14.0	206	3.4	0.49	1.6	0.38	1.3	0.14	0.5	0	0	0	0
6319	M	150	4.87	0.422	86.7	30.8	13.2	296	11.0	0.69	7.6	0.22	2.4	0.06	0.7	0.02	0.2	0.01	0.1
6320	F	132	4.75	0.391	82.3	27.8	13.0	372	9.5	0.67	6.4	0.26	2.5	0.05	0.5	0.01	0.1	0	0
6321	F	103	4.70	0.321	68.3	21.9	14.3	394	8.4	0.72	6	0.15	1.3	0.12	1	0.01	0.1	0	0
6322	F	114	4.53	0.356	78.6	25.2	16.0	92	6.8	0.74	5	0.15	1	0.04	0.3	0.06	0.4	0.01	0
6323	F	131	4.89	0.406	83.0	26.8	14.4	269	10.8	0.75	8	0.16	1.7	0.08	0.9	0.01	0.1	0.01	0.1
6324	F	108	4.35	0.342	78.6	24.8	14.8	491	11.3	0.64	7.2	0.24	2.7	0.1	1.1	0.02	0.2	0.01	0.1
6325	M	156	5.12	0.453	88.5	30.5	13.1	242	7.3	0.65	4.7	0.25	1.8	0.09	0.6	0.02	0.1	0	0
6326	F	129	4.37	0.369	84.4	29.5	11.9	233	4.9	0.46	2.2	0.44	2.2	0.07	0.3	0.02	0.1	0.01	0
6327	F	132	4.52	0.397	87.8	29.2	13.8	293	8.0	0.66	5.3	0.27	2.2	0.05	0.4	0.02	0.1	0.01	0
6328	M	137	4.76	0.411	86.3	28.8	14.0	196	6.3	0.51	3.2	0.31	1.9	0.13	0.8	0.05	0.3	0.01	0
6329	F	132	4.52	0.385	85.2	29.2	12.4	373	7.3	0.62	4.6	0.3	2.2	0.05	0.4	0.02	0.1	0.01	0.1
6330	M	136	5.40	0.419	77.6	25.2	14.2	260	6.5	0.57	3.7	0.28	1.8	0.07	0.5	0.07	0.4	0.01	0.1
6331	F	112	3.56	0.331	93.0	31.5	12.6	206	8.7	0.74	6.5	0.17	1.5	0.08	0.7	0.01	0	0	0
6332	F	103	3.49	0.299	85.7	29.5	15.5	92	6.8	0.5	3.4	0.34	2.3	0.13	0.9	0.02	0.1	0.01	0
6333	F	125	4.59	0.358	78.0	27.2	12.6	265	7.4	0.63	4.7	0.31	2.3	0.05	0.3	0.01	0	0.01	0
6334	F	108	4.29	0.326	76.0	25.2	15.9	290	11.5	0.68	7.8	0.24	2.7	0.07	0.7	0.02	0.2	0.01	0.1
6335	F	134	4.61	0.407	88.3	29.1	12.2	216	6.6	0.6	3.9	0.29	1.9	0.07	0.4	0.04	0.2	0.01	0.1
6336	F	136	4.33	0.401	92.6	31.4	12.5	273	7.0	0.51	3.5	0.41	2.8	0.06	0.4	0.02	0.1	0.01	0.1
6337	F	116	4.08	0.352	86.3	28.4	12.1	181	6.5	0.61	4	0.3	1.9	0.08	0.5	0.01	0.1	0.01	0
6338	M	133	4.96	0.387	78.0	26.8	14.1	226	14.2	0.62	8.8	0.21	2.9	0.16	2.2	0.02	0.3	0	0
6339	F	112	4.02	0.338	84.1	27.9	12.7	221	6.3	0.65	4.1	0.28	1.7	0.06	0.4	0.01	0.1	0	0
6340	F	115	4.21	0.350	83.1	27.3	14.1	342	7.8	0.72	5.6	0.22	1.7	0.05	0.4	0	0	0	0
6341	M	111	3.84	0.340	88.5	28.9	13.5	214	5.8	0.52	3	0.35	2.1	0.1	0.6	0.02	0.1	0.01	0
6342	F	122	5.05	0.375	74.3	24.2	14.2	172	10.3	0.83	8.5	0.12	1.3	0.04	0.4	0	0	0	0
6343	F	139	5.13	0.419	81.7	27.1	15.6	341	7.4	0.51	3.8	0.4	2.9	0.08	0.6	0.01	0.1	0	0
6344	F	128	4.47	0.372	83.2	28.6	14.0	195	9.7	0.68	6.6	0.21	2	0.1	0.9	0.01	0.1	0.01	0
6345	F	120	4.14	0.345	83.3	29.0	13.4	250	8.3	0.74	6.1	0.18	1.5	0.06	0.5	0.02	0.1	0.01	0
6346	M	147	5.17	0.431	83.4	28.4	12.2	188	6.8	0.45	3	0.42	2.9	0.07	0.5	0.05	0.4	0.01	0.1
6347	F	133	4.76	0.366	76.9	27.9	14.7	305	7.4	0.51	3.8	0.36	2.7	0.11	0.8	0.02	0.1	0	0
6348	M	140	4.35	0.395	90.8	32.2	13.0	263	7.7	0.51	3.9	0.33	2.5	0.1	0.8	0.05	0.4	0.01	0.1
6349	M	135	4.58	0.402	87.8	29.5	13.5	242	6.0	0.5	3	0.35	2.1	0.12	0.7	0.02	0.1	0.01	0.1
6350	F	131	3.70	0.375	101.4	35.4	13.2	180	11.2	0.65	7.2	0.25	2.7	0.1	1.1	0.01	0.1	0	0
6351	M	144	4.54	0.386	85.0	31.7	12.0	187	9.3	0.76	7.1	0.16	1.5	0.07	0.6	0.01	0.1	0	0
6352	F	133	4.82	0.397	82.4	27.6	13.5	334	5.4	0.47	2.5	0.44	2.4	0.07	0.4	0.02	0.1	0.01	0
6353	F	129	5.31	0.400	75.3	24.3	15.4	350	9.7	0.59	5.7	0.35	3.4	0.05	0.5	0.01	0.1	0	0
6354	F	113	4.35	0.346	79.5	26.0	14.8	283	8.3	0.54	4.4	0.31	2.6	0.09	0.7	0.06	0.5	0.01	0.1
6355	F	129	4.62	0.382	82.7	27.9	15.0	246	25.0	0.86	21.6	0.09	2.2	0.05	1.2	0	0	0	0.1
6356	F	107	3.97	0.321	80.9	27.0	14.3	291	14.8	0.82	12.1	0.09	1.3	0.09	1.4	0	0	0	0
6357	M	107	5.05	0.331	65.5	21.2	28.9	465	7.1	0.68	4.9	0.21	1.5	0.08	0.5	0.02	0.1	0.01	0.1
6358	M	148	4.43	0.430	97.1	33.4	13.7	264	5.0	0.78	3.9	0.13	0.7	0.09	0.4	0	0	0	0
6359	F	134	4.93	0.413	83.8	27.2	15.5	260	7.1	0.47	3.3	0.45	3.2	0.06	0.4	0.01	0.1	0.01	0
6360	F	121	4.33	0.360	83.1	27.9	12.7	288	10.5	0.72	7.6	0.24	2.5	0.04	0.4	0.01	0.1	0	0
6361	F	128	4.09	0.384	93.9	31.3	13.0	310	5.9	0.5	3	0.42	2.5	0.06	0.4	0.01	0.1	0.01	0
6362	F	146	4.91	0.420	85.5	29.7	12.6	252	8.2	0.72	5.9	0.23	1.8	0.05	0.4	0.01	0.1	0	0
6363	F	121	4.20	0.363	86.4	28.8	14.8	304	13.2	0.76	10	0.18	2.3	0.05	0.7	0.01	0.1	0.01	0.1
6364	M	146	5.24	0.433	82.6	27.9	11.9	509	5.7	0.58	3.3	0.22	1.2	0.19	1.1	0.01	0.1	0.01	0
6365	F	145	4.50	0.407	90.4	32.2	12.7	274	5.7	0.5	2.8	0.4	2.3	0.08	0.5	0.02	0.1	0.01	0
6366	F	117	3.47	0.334	96.3	33.7	13.2	242	4.5	0.34	1.5	0.52	2.3	0.1	0.4	0.02	0.1	0.02	0.1
6367	F	111	3.26	0.314	96.3	34.0	12.6	192	5.0	0.67	3.3	0.25	1.3	0.07	0.3	0.01	0.1	0	0
6368	M	156	5.47	0.444	81.2	28.5	12.3	180	8.7	0.83	7.2	0.12	1	0.04	0.4	0	0	0	0
6369	F	123	3.93	0.361	91.9	31.3	12.5	244	15.9	0.73	11.6	0.18	2.8	0.07	1.2	0.02	0.3	0	0
6370	F	117	4.10	0.337	82.2	28.5	12.6	200	8.4	0.78	6.6	0.15	1.2	0.07	0.6	0	0	0	0
6371	M	155	5.37	0.442	82.3	28.9	12.5	186	6.3	0.58	3.7	0.33	2.1	0.06	0.4	0.02	0.1	0.01	0.1
6372	F	145	4.88	0.424	86.9	29.7	12.5	333	11.5	0.73	8.4	0.21	2.4	0.05	0.6	0.01	0.1	0.01	0.1
6373	M	146	4.91	0.422	85.9	29.7	12.0	254	8.2	0.51	4.2	0.37	3	0.09	0.8	0.02	0.2	0.01	0
6374	F	109	3.53	0.322	91.2	30.9	13.4	287	8.6	0.68	5.9	0.22	1.9	0.08	0.7	0.01	0.1	0	0
6375	M	126	4.54	0.377	83.0	27.8	15.0	295	20.4	0.88	17.9	0.07	1.5	0.05	1	0	0	0	0
6376	M	142	4.55	0.399	87.7	31.2	11.3	193	8.0	0.59	4.7	0.32	2.5	0.08	0.6	0.01	0.1	0	0
6377	F	108	3.69	0.317	85.9	29.3	12.6	376	5.5	0.55	3	0.32	1.8	0.08	0.4	0.04	0.2	0.01	0
6378	F	136	4.60	0.407	88.5	29.6	12.6	262	8.0	0.49	3.9	0.43	3.4	0.06	0.5	0.02	0.1	0	0
6379	F	139	4.72	0.393	83.3	29.4	13.2	269	7.9	0.6	4.7	0.32	2.5	0.06	0.5	0.02	0.1	0.01	0
6380	F	135	4.69	0.383	81.7	28.8	12.7	336	6.7	0.6	4	0.27	1.8	0.1	0.6	0.03	0.2	0.01	0
6381	F	130	4.56	0.365	80.0	28.5	13.3	298	5.9	0.41	2.4	0.44	2.6	0.09	0.5	0.05	0.3	0.01	0
6382	F	103	3.75	0.319	85.1	27.5	14.6	401	7.7	0.47	3.6	0.42	3.2	0.08	0.6	0.03	0.2	0	0
6383	F	125	4.25	0.372	87.5	29.4	12.5	370	8.2	0.57	4.7	0.32	2.6	0.08	0.7	0.02	0.1	0.01	0.1
6384	F	120	3.99	0.348	87.2	30.1	13.2	384	11.2	0.76	8.5	0.17	1.9	0.06	0.7	0.01	0.1	0	0
6385	F	102	3.76	0.302	80.3	27.1	12.8	247	9.9	0.63	6.3	0.29	2.9	0.08	0.7	0	0	0	0
6386	F	149	4.91	0.433	88.2	30.3	12.0	201	18.1	0.78	14	0.14	2.4	0.08	1.4	0.01	0.2	0	0
6387	M	150	5.22	0.419	80.3	28.7	12.2	189	9.7	0.77	7.4	0.14	1.3	0.09	0.8	0.01	0.1	0	0
6388	M	149	5.16	0.457	88.6	28.9	13.8	355	10.6	0.67	7.1	0.25	2.6	0.07	0.7	0.02	0.2	0.01	0.1
6389	M	101	4.24	0.292	68.9	23.8	13.7	335	19.6	0.94	18.4	0.04	0.8	0.02	0.4	0	0	0	0
6390	M	104	3.65	0.317	86.8	28.5	12.7	318	28.5	0.82	23.3	0.12	3.4	0.04	1.1	0.02	0.6	0	0
6391	M	154	5.24	0.449	85.7	29.4	11.9	266	11.0	0.76	8.3	0.16	1.8	0.06	0.6	0.02	0.2	0.01	0.1
6392	M	103	3.61	0.296	82.0	28.5	13.5	161	5.8	0.48	2.8	0.41	2.4	0.09	0.5	0.02	0.1	0	0
6393	F	134	4.43	0.373	84.2	30.2	12.0	250	10.3	0.64	6.6	0.3	3.1	0.05	0.5	0.01	0.1	0.01	0.1
6394	F	111	3.97	0.327	82.4	28.0	12.1	181	11.3	0.76	8.6	0.17	1.9	0.06	0.6	0.01	0.1	0	0
6395	F	120	4.34	0.349	80.4	27.6	13.2	342	8.6	0.75	6.5	0.12	1.1	0.12	1	0.01	0	0	0
6396	F	121	3.87	0.348	89.9	31.3	11.7	241	7.3	0.48	3.5	0.43	3.1	0.08	0.6	0.01	0.1	0	0
6397	M	148	5.17	0.450	87.0	28.6	14.0	214	9.6	0.5	4.8	0.31	2.9	0.12	1.1	0.07	0.7	0.01	0.1
6398	F	146	5.22	0.411	78.7	28.0	12.4	245	8.2	0.6	4.9	0.23	1.9	0.16	1.3	0	0	0	0
6399	F	120	4.87	0.341	70.0	24.6	14.9	310	11.6	0.83	9.6	0.09	1.1	0.08	0.9	0	0	0	0
6400	F	127	5.20	0.389	74.8	24.4	14.2	193	11.0	0.72	7.9	0.17	1.9	0.11	1.2	0	0	0	0
6401	F	140	4.46	0.404	90.6	31.4	12.9	213	6.6	0.69	4.6	0.2	1.3	0.09	0.6	0.01	0.1	0.01	0
6402	F	121	4.39	0.375	85.4	27.6	13.5	290	10.0	0.54	5.4	0.36	3.6	0.06	0.6	0.03	0.3	0	0
6403	F	118	4.40	0.349	79.3	26.8	20.1	160	7.0	0.63	4.4	0.23	1.6	0.12	0.8	0.02	0.1	0	0
6404	M	128	7.25	0.388	53.5	17.7	20.1	239	8.4	0.57	4.8	0.28	2.4	0.11	0.9	0.04	0.4	0	0
6405	M	144	4.98	0.408	81.9	28.9	11.9	297	9.0	0.45	4.1	0.42	3.8	0.09	0.8	0.03	0.3	0	0
6406	F	137	4.42	0.387	87.6	31.0	14.2	257	6.6	0.5	3.3	0.4	2.6	0.08	0.5	0.02	0.1	0	0
6407	F	109	4.52	0.307	67.9	24.1	19.8	213	7.9	0.63	5	0.26	2.1	0.09	0.7	0.01	0.1	0.01	0
6408	F	106	3.57	0.300	84.0	29.7	12.3	215	12.7	0.74	9.4	0.18	2.3	0.07	0.9	0.01	0.1	0	0.1
6409	F	119	4.56	0.366	80.3	26.1	15.7	268	12.0	0.81	9.8	0.13	1.5	0.05	0.6	0.01	0.1	0	0
6410	F	121	4.59	0.352	76.7	26.4	13.8	325	8.6	0.72	6.2	0.14	1.2	0.13	1.1	0.01	0.1	0	0
6411	F	132	4.39	0.371	84.5	30.1	11.9	245	11.2	0.89	10	0.07	0.8	0.04	0.4	0	0	0	0
6412	M	125	4.65	0.367	78.9	26.9	14.3	225	10.1	0.69	6.9	0.19	1.9	0.11	1.2	0.01	0.1	0	0
6413	F	125	4.40	0.359	81.6	28.4	14.5	191	10.2	0.69	7	0.19	1.9	0.11	1.1	0.01	0.1	0	0
6414	M	123	4.37	0.373	85.4	28.1	12.5	158	5.5	0.51	2.8	0.33	1.8	0.08	0.4	0.08	0.4	0.01	0
6415	M	150	4.67	0.416	89.1	32.1	12.2	123	4.2	0.63	2.6	0.21	0.9	0.14	0.6	0.01	0.1	0.01	0
6416	F	113	3.59	0.323	90.0	31.5	13.3	226	8.2	0.8	6.5	0.14	1.1	0.07	0.5	0	0	0	0
6417	M	160	5.80	0.460	79.3	27.6	12.7	187	7.7	0.54	4.2	0.29	2.2	0.07	0.5	0.09	0.7	0.01	0.1
6418	M	138	4.76	0.396	83.2	29.0	12.5	225	8.6	0.42	3.6	0.44	3.8	0.1	0.9	0.03	0.2	0.01	0.1
6419	M	138	4.99	0.403	80.8	27.7	12.8	226	6.8	0.69	4.7	0.23	1.5	0.07	0.5	0.01	0	0	0
6420	F	141	4.77	0.407	85.3	29.6	12.6	204	8.7	0.56	4.8	0.33	2.9	0.1	0.9	0.01	0.1	0	0
6421	F	126	4.36	0.359	82.3	28.9	12.7	381	9.6	0.48	4.6	0.43	4.1	0.08	0.7	0.02	0.2	0	0
6422	F	117	3.98	0.342	85.9	29.4	12.2	278	12.7	0.77	9.8	0.12	1.5	0.1	1.3	0.01	0.1	0	0
6423	F	108	3.41	0.319	93.5	31.7	14.1	195	8.9	0.7	6.2	0.21	1.9	0.08	0.7	0.01	0.1	0	0
6424	F	109	4.23	0.349	82.5	25.8	13.2	534	5.8	0.59	3.4	0.3	1.7	0.07	0.4	0.03	0.2	0.01	0.1
6425	F	137	4.70	0.414	88.1	29.1	12.6	259	7.6	0.65	5	0.25	1.9	0.09	0.6	0.01	0.1	0.01	0
6426	F	148	4.88	0.439	90.0	30.3	12.0	310	9.5	0.61	5.8	0.3	2.9	0.08	0.8	0.01	0.1	0	0
6427	F	125	5.15	0.391	75.9	24.3	13.4	365	11.1	0.66	7.3	0.23	2.6	0.08	0.9	0.02	0.3	0.01	0.1
6428	F	127	4.89	0.374	76.5	26.0	12.6	188	7.9	0.77	6.1	0.15	1.2	0.08	0.6	0	0	0.01	0
6429	F	119	4.81	0.384	79.8	24.7	15.5	279	8.4	0.62	5.2	0.29	2.5	0.08	0.6	0.01	0.1	0.01	0
6430	M	131	4.79	0.398	83.1	27.3	14.8	264	6.2	0.54	3.3	0.28	1.8	0.1	0.6	0.07	0.4	0.01	0
6431	M	176	6.10	0.496	81.3	28.9	12.8	262	6.5	0.54	3.5	0.35	2.3	0.08	0.5	0.02	0.1	0.01	0.1
6432	F	122	4.03	0.368	91.3	30.3	12.6	225	14.2	0.8	11.3	0.11	1.6	0.07	0.9	0.03	0.4	0	0
6433	F	131	4.87	0.389	79.9	26.9	13.5	315	9.4	0.48	4.5	0.43	4.1	0.06	0.6	0.02	0.2	0.01	0.1
6434	F	139	4.66	0.396	85.0	29.8	12.0	339	11.3	0.57	6.4	0.26	2.9	0.06	0.6	0.11	1.3	0.01	0.1
6435	M	145	5.13	0.418	81.5	28.3	12.2	177	4.7	0.55	2.6	0.3	1.4	0.1	0.5	0.05	0.2	0.01	0
6436	F	120	4.12	0.358	86.9	29.1	12.9	224	7.5	0.75	5.6	0.17	1.3	0.06	0.4	0.03	0.2	0	0
6437	M	134	4.76	0.411	86.3	28.2	13.0	456	7.1	0.47	3.3	0.34	2.4	0.16	1.2	0.02	0.1	0.01	0.1
6438	F	119	4.39	0.355	80.9	27.1	18.0	209	8.1	0.72	5.8	0.15	1.2	0.09	0.7	0.05	0.4	0	0
6439	F	129	4.28	0.377	88.1	30.1	11.9	266	13.2	0.78	10.3	0.17	2.2	0.05	0.6	0	0	0	0
6440	F	119	5.01	0.360	71.9	23.8	16.0	405	7.1	0.49	3.5	0.41	2.9	0.09	0.6	0.01	0.1	0	0
6441	F	107	4.10	0.308	75.1	26.1	16.8	252	10.5	0.72	7.5	0.16	1.6	0.1	1	0.03	0.3	0	0
6442	M	106	3.66	0.334	91.3	29.0	18.6	75	6.1	0.61	3.7	0.24	1.5	0.14	0.9	0.01	0.1	0.01	0
6443	F	114	3.97	0.331	83.4	28.7	12.3	344	9.1	0.7	6.4	0.22	2	0.07	0.6	0.01	0.1	0	0
6444	F	103	3.70	0.317	85.7	27.8	13.7	292	8.6	0.74	6.4	0.18	1.5	0.08	0.6	0.01	0.1	0	0
6445	F	106	3.50	0.316	90.3	30.3	12.1	211	7.7	0.72	5.6	0.19	1.4	0.08	0.6	0.01	0.1	0	0
6446	F	120	3.99	0.362	90.7	30.1	12.3	264	8.1	0.53	4.3	0.36	2.9	0.08	0.7	0.02	0.2	0	0
6447	F	119	3.90	0.348	89.2	30.5	13.2	228	3.4	0.47	1.6	0.38	1.3	0.12	0.4	0.04	0.1	0.01	0
6448	M	137	5.99	0.411	68.6	22.9	18.6	392	8.6	0.63	5.4	0.24	2.1	0.1	0.9	0.03	0.2	0.01	0.1
6449	F	113	4.63	0.356	76.9	24.4	14.2	272	5.5	0.64	3.5	0.26	1.4	0.06	0.3	0.04	0.2	0.01	0
6450	F	112	4.14	0.344	83.1	27.1	14.6	425	6.0	0.59	3.5	0.25	1.5	0.11	0.7	0.05	0.3	0.01	0
6451	F	118	3.97	0.348	87.7	29.7	13.0	206	13.2	0.77	10.2	0.15	2	0.05	0.7	0.02	0.2	0	0.1
6452	M	116	4.97	0.384	77.3	23.3	16.6	360	8.5	0.76	6.5	0.12	1	0.09	0.8	0.02	0.2	0.01	0
6453	M	158	5.38	0.455	84.6	29.4	12.9	309	12.9	0.79	10.2	0.15	1.9	0.05	0.7	0.01	0.1	0	0
6454	F	124	4.43	0.355	80.1	28.0	12.4	369	5.5	0.55	3	0.36	2	0.07	0.4	0.02	0.1	0.01	0
6455	F	131	4.58	0.401	87.6	28.6	13.4	168	6.0	0.66	3.9	0.21	1.2	0.09	0.5	0.05	0.3	0	0
6456	F	113	3.97	0.343	86.4	28.5	13.1	165	4.6	0.73	3.4	0.19	0.9	0.07	0.3	0.01	0.1	0	0
6457	F	135	4.53	0.394	87.0	29.8	11.8	295	6.9	0.6	4.1	0.34	2.4	0.05	0.4	0	0	0	0
6458	F	131	4.65	0.374	80.4	28.2	12.4	230	11.2	0.74	8.3	0.2	2.2	0.05	0.5	0.01	0.1	0	0
6459	F	113	3.74	0.334	89.3	30.2	13.4	206	8.3	0.78	6.4	0.16	1.3	0.05	0.4	0.01	0.1	0	0
6460	F	118	3.86	0.330	85.5	30.6	11.9	203	7.3	0.64	4.7	0.27	2	0.07	0.5	0.01	0.1	0.01	0
6461	M	150	4.64	0.441	95.0	32.3	11.8	213	7.6	0.49	3.7	0.39	2.9	0.08	0.6	0.05	0.3	0.01	0.1
6462	F	134	4.37	0.393	89.9	30.7	12.2	211	6.6	0.6	3.9	0.3	2	0.08	0.5	0.01	0.1	0.01	0
6463	F	126	4.59	0.387	84.3	27.5	14.3	372	5.5	0.39	2.1	0.47	2.6	0.1	0.5	0.04	0.2	0.01	0
6464	M	140	5.19	0.416	80.2	27.0	12.7	289	6.8	0.59	4	0.26	1.8	0.09	0.6	0.05	0.3	0.01	0
6465	M	157	5.04	0.449	89.1	31.2	13.3	201	6.9	0.6	4.1	0.28	2	0.07	0.5	0.04	0.2	0.01	0.1
6466	M	147	5.32	0.440	82.7	27.6	12.7	173	5.0	0.53	2.7	0.37	1.9	0.08	0.4	0.02	0.1	0.01	0
6467	M	135	5.02	0.406	80.9	26.9	14.4	218	10.6	0.61	6.5	0.19	2	0.14	1.5	0.05	0.6	0.01	0.1
6468	M	144	5.00	0.425	85.0	28.8	14.0	289	7.2	0.53	3.8	0.32	2.3	0.1	0.7	0.05	0.3	0	0
6469	F	123	5.19	0.390	75.1	23.7	13.5	322	5.8	0.52	3	0.33	1.9	0.1	0.6	0.03	0.2	0.01	0.1
6470	M	137	6.28	0.448	71.3	21.8	15.4	244	5.3	0.5	2.6	0.36	1.9	0.12	0.7	0.01	0.1	0.01	0
6471	F	122	4.37	0.366	83.8	27.9	13.1	327	8.8	0.57	5	0.36	3.2	0.06	0.5	0.01	0.1	0.01	0
6472	F	142	4.86	0.414	85.2	29.2	12.6	225	6.1	0.45	2.8	0.46	2.8	0.06	0.4	0.02	0.1	0.01	0
6473	M	127	4.88	0.381	78.1	26.0	13.1	256	6.6	0.58	3.9	0.22	1.4	0.14	0.9	0.05	0.3	0.01	0
6474	F	105	3.50	0.307	87.7	30.0	13.4	227	9.8	0.71	6.9	0.21	2	0.07	0.7	0.01	0.1	0	0
6475	F	134	4.36	0.391	89.7	30.7	11.7	239	5.8	0.5	2.9	0.39	2.3	0.07	0.4	0.03	0.2	0.01	0
6476	M	142	4.82	0.425	88.2	29.5	13.6	223	3.7	0.48	1.8	0.38	1.4	0.12	0.5	0.02	0.1	0.01	0
6477	F	139	4.95	0.410	82.8	28.1	12.4	240	7.2	0.52	3.7	0.36	2.6	0.08	0.6	0.04	0.3	0.01	0.1
6478	M	141	5.56	0.407	73.2	25.4	13.4	245	7.2	0.53	3.8	0.37	2.6	0.09	0.6	0.01	0.1	0	0
6479	M	147	5.07	0.413	81.5	29.0	13.4	243	8.7	0.61	5.3	0.28	2.5	0.09	0.8	0.01	0.1	0.01	0.1
6480	F	137	4.34	0.393	90.6	31.6	11.7	268	6.3	0.52	3.3	0.32	2	0.09	0.6	0.07	0.4	0	0
6481	M	126	4.33	0.386	89.1	29.1	12.2	279	3.8	0.55	2.1	0.26	1	0.15	0.6	0.02	0.1	0.02	0.1
6482	F	121	4.17	0.364	87.3	29.0	13.7	245	11.5	0.78	9	0.15	1.7	0.06	0.7	0.01	0.1	0	0
6483	M	146	4.50	0.425	94.4	32.4	13.0	221	10.6	0.66	7	0.21	2.2	0.08	0.8	0.04	0.4	0.01	0.1
6484	F	129	4.42	0.392	88.7	29.2	12.5	267	8.5	0.6	5.1	0.3	2.5	0.06	0.5	0.04	0.4	0	0
6485	M	150	4.88	0.440	90.2	30.7	11.2	190	10.8	0.56	6	0.34	3.7	0.08	0.9	0.02	0.2	0.01	0.1
6486	F	146	4.44	0.435	98.0	32.9	12.8	370	15.3	0.9	13.8	0.07	1	0.03	0.4	0	0	0	0
6487	F	120	4.46	0.370	83.0	26.9	12.7	212	6.9	0.55	3.8	0.35	2.4	0.09	0.6	0.01	0.1	0.01	0
6488	F	127	4.78	0.379	79.3	26.6	12.6	293	6.9	0.7	4.8	0.24	1.7	0.05	0.3	0.02	0.1	0	0
6489	M	128	4.46	0.387	86.8	28.7	15.7	128	7.5	0.71	5.3	0.19	1.4	0.08	0.6	0.02	0.2	0	0
6490	F	113	3.60	0.336	93.3	31.4	12.5	210	8.9	0.72	6.4	0.2	1.8	0.07	0.6	0.01	0.1	0	0
6491	F	118	4.06	0.351	86.5	29.1	12.7	378	12.5	0.68	8.5	0.2	2.5	0.09	1.2	0.02	0.3	0.01	0.1
6492	F	146	4.97	0.442	88.9	29.4	13.8	151	7.9	0.8	6.3	0.13	1	0.05	0.4	0.01	0.1	0.01	0.1
6493	F	127	4.22	0.373	88.4	30.1	13.2	227	6.3	0.58	3.6	0.34	2.2	0.07	0.4	0.01	0.1	0	0
6494	F	126	4.18	0.358	85.6	30.1	12.3	263	13.3	0.7	9.3	0.21	2.7	0.06	0.8	0.03	0.4	0	0
6495	F	143	4.33	0.420	97.0	33.0	11.9	236	5.5	0.43	2.4	0.44	2.4	0.1	0.5	0.02	0.1	0.01	0.1
6496	M	143	5.31	0.434	81.7	26.9	14.9	133	4.0	0.45	1.8	0.43	1.7	0.11	0.4	0.01	0	0	0
6497	M	145	4.85	0.416	85.8	29.9	12.5	264	7.2	0.53	3.8	0.26	1.9	0.19	1.3	0.02	0.1	0.01	0
6498	F	107	4.00	0.333	83.3	26.8	13.1	257	5.1	0.51	2.6	0.38	1.9	0.08	0.4	0.03	0.1	0.01	0
6499	M	145	5.44	0.429	78.9	26.7	12.2	188	6.4	0.57	3.7	0.36	2.3	0.06	0.4	0.01	0.1	0.01	0
6500	M	133	5.92	0.391	66.0	22.5	16.7	223	6.2	0.48	2.9	0.31	1.9	0.14	0.8	0.07	0.4	0.01	0.1
6501	F	138	5.05	0.414	82.0	27.3	12.5	246	11.1	0.77	8.5	0.16	1.8	0.06	0.7	0.01	0.1	0	0
6502	F	122	4.27	0.354	82.9	28.6	12.3	301	15.3	0.87	13.2	0.08	1.2	0.05	0.8	0	0	0	0
6503	F	128	4.78	0.385	80.5	26.8	14.3	215	7.3	0.82	6	0.12	0.9	0.06	0.4	0	0	0	0
6504	F	139	4.78	0.408	85.4	29.1	12.8	225	12.2	0.67	8.2	0.25	3.1	0.07	0.8	0.01	0.1	0	0
6505	F	122	4.05	0.343	84.7	30.1	12.1	240	10.1	0.56	5.6	0.32	3.2	0.1	1	0.02	0.2	0	0
6506	M	143	4.89	0.433	88.5	29.2	12.7	308	9.2	0.52	4.8	0.31	2.8	0.11	1	0.06	0.6	0.01	0.1
6507	F	122	4.06	0.352	86.7	30.0	15.1	194	9.9	0.65	6.4	0.27	2.7	0.08	0.8	0.01	0.1	0	0
6508	F	151	5.13	0.432	84.2	29.4	13.0	222	3.8	0.5	1.9	0.33	1.2	0.15	0.6	0.01	0	0.01	0
6509	M	141	4.70	0.411	87.4	30.0	13.1	194	16.3	0.93	15.2	0.02	0.3	0.05	0.8	0	0	0	0
6510	F	129	4.02	0.362	90.0	32.1	12.7	138	18.7	0.84	15.8	0.07	1.3	0.09	1.6	0	0	0	0
6511	M	141	4.52	0.397	87.8	31.2	12.5	204	8.1	0.61	5	0.25	2	0.11	0.9	0.03	0.3	0	0
6512	F	125	4.31	0.363	84.2	29.0	13.2	234	16.1	0.74	12	0.17	2.8	0.06	1	0.02	0.3	0	0.1
6513	F	157	4.50	0.452	100.4	34.9	12.8	226	6.5	0.5	3.2	0.38	2.4	0.1	0.7	0.02	0.1	0.01	0
6514	F	108	4.26	0.333	78.2	25.4	16.1	255	21.7	0.87	18.9	0.06	1.3	0.07	1.4	0	0	0	0.1
6515	M	129	4.77	0.370	77.6	27.0	12.6	297	11.3	0.6	6.8	0.28	3.1	0.09	1	0.02	0.3	0.01	0.1
6516	F	110	4.11	0.331	80.5	26.8	12.9	308	14.0	0.75	10.5	0.18	2.5	0.07	1	0	0	0	0
6517	F	115	3.82	0.330	86.4	30.1	13.3	162	14.5	0.79	11.4	0.15	2.2	0.05	0.7	0.01	0.1	0	0
6518	F	122	5.40	0.381	70.6	22.6	14.9	383	12.5	0.63	7.8	0.24	3	0.12	1.4	0.02	0.2	0	0.1
6519	M	110	3.76	0.307	81.6	29.3	13.3	257	16.5	0.84	13.9	0.11	1.8	0.05	0.7	0	0.1	0	0
6520	F	116	4.20	0.333	79.3	27.6	12.2	325	9.0	0.63	5.7	0.24	2.1	0.09	0.8	0.03	0.3	0.01	0.1
6521	F	147	5.66	0.471	83.2	26.0	15.0	396	10.0	0.66	6.6	0.21	2.1	0.11	1.1	0.01	0.1	0.01	0.1
6522	M	112	4.25	0.332	78.1	26.4	13.4	270	11.2	0.87	9.7	0.08	0.9	0.06	0.6	0	0	0	0
6523	M	136	4.46	0.401	89.9	30.5	12.5	169	11.0	0.87	9.6	0.05	0.6	0.08	0.8	0	0	0	0
6524	M	116	3.88	0.342	88.1	29.9	12.4	176	7.0	0.7	4.9	0.18	1.2	0.09	0.6	0.03	0.2	0	0
6525	M	148	4.79	0.413	86.2	30.9	12.6	197	6.2	0.64	4	0.23	1.4	0.09	0.6	0.03	0.2	0.01	0
6526	M	134	4.57	0.381	83.4	29.3	13.7	256	7.1	0.49	3.5	0.38	2.7	0.11	0.8	0.02	0.1	0	0
6527	M	145	5.19	0.429	82.7	27.9	14.2	166	14.0	0.78	10.9	0.13	1.8	0.08	1.1	0.01	0.1	0	0.1
6528	M	134	4.57	0.395	86.4	29.3	13.1	205	10.7	0.84	9	0.08	0.9	0.07	0.8	0	0	0	0
6529	M	117	3.57	0.339	95.0	32.8	12.6	156	9.3	0.9	8.4	0.07	0.6	0.03	0.3	0	0	0	0
6530	M	108	3.79	0.317	83.6	28.5	13.7	166	4.8	0.46	2.2	0.4	1.9	0.11	0.5	0.04	0.2	0.01	0
6531	M	102	3.90	0.308	79.0	26.2	14.6	387	8.6	0.76	6.5	0.15	1.3	0.08	0.7	0.01	0.1	0.01	0
6532	M	107	3.71	0.330	88.9	28.8	12.9	359	29.2	0.82	24	0.1	3	0.06	1.7	0.02	0.5	0	0.1
6533	M	122	4.67	0.380	81.4	26.1	16.1	274	5.8	0.6	3.5	0.23	1.3	0.13	0.8	0.03	0.2	0.01	0.1
6534	M	151	5.77	0.439	76.1	26.2	13.3	235	4.6	0.41	1.9	0.42	1.9	0.06	0.3	0.1	0.5	0.01	0
6535	M	176	5.26	0.529	100.6	33.5	17.2	153	6.7	0.61	4.1	0.19	1.3	0.15	1	0.04	0.3	0.01	0.1
6536	M	113	4.88	0.348	71.3	23.2	14.2	225	3.3	0.51	1.7	0.3	1	0.16	0.5	0.02	0	0.01	0
6537	M	149	6.55	0.471	71.9	22.7	19.4	230	8.1	0.82	6.6	0.06	0.5	0.08	0.7	0.03	0.2	0.01	0.1
6538	M	152	5.61	0.456	81.3	27.1	12.7	376	6.3	0.63	4	0.29	1.8	0.05	0.3	0.02	0.2	0.01	0.1
6539	F	118	3.89	0.342	87.9	30.3	13.1	487	12.6	0.7	8.8	0.18	2.2	0.08	1	0.04	0.4	0.01	0.1
6540	F	104	3.44	0.335	97.4	30.2	12.9	214	6.8	0.68	4.6	0.2	1.3	0.06	0.4	0.06	0.4	0	0
6541	M	102	4.27	0.334	78.2	23.9	16.8	166	8.1	0.72	5.8	0.1	0.8	0.14	1.1	0.04	0.3	0	0
6542	M	102	4.23	0.330	78.0	24.1	16.7	160	8.1	0.73	5.9	0.11	0.9	0.12	1	0.04	0.3	0	0
6543	F	117	4.49	0.347	77.3	26.1	14.8	336	17.5	0.83	14.5	0.11	2	0.05	0.9	0.01	0.1	0	0.1
6544	M	127	4.71	0.390	82.8	27.0	13.2	364	9.0	0.66	5.9	0.21	1.9	0.09	0.8	0.03	0.3	0.01	0.1
6545	F	131	4.81	0.408	84.8	27.2	11.6	367	6.3	0.45	2.8	0.43	2.7	0.07	0.5	0.05	0.3	0.01	0
6546	F	122	3.71	0.368	99.2	32.9	13.6	381	11.5	0.7	8	0.2	2.3	0.06	0.7	0.03	0.4	0.01	0.1
6547	F	134	5.79	0.414	71.5	23.1	13.3	348	10.8	0.58	6.3	0.34	3.6	0.07	0.7	0.01	0.1	0	0
6548	M	128	4.60	0.381	82.8	27.8	12.8	311	5.2	0.5	2.6	0.33	1.7	0.08	0.4	0.09	0.5	0.01	0
6549	F	117	5.41	0.406	75.0	21.6	25.4	500	11.5	0.58	6.7	0.34	3.9	0.05	0.5	0.03	0.3	0.01	0.1
6550	F	141	5.01	0.415	82.8	28.1	14.9	198	4.4	0.42	1.9	0.42	1.8	0.15	0.6	0.01	0.1	0	0
6551	M	156	5.11	0.449	87.9	30.5	12.1	203	4.0	0.18	0.7	0.46	1.9	0.31	1.2	0.04	0.2	0.02	0.1
6552	M	126	5.09	0.386	75.8	24.8	14.1	345	6.0	0.41	2.5	0.47	2.8	0.08	0.5	0.04	0.2	0.01	0
6553	F	111	3.94	0.321	81.5	28.2	12.8	143	5.1	0.71	3.6	0.19	1	0.07	0.4	0.02	0.1	0	0
6554	F	101	4.74	0.322	67.9	21.3	18.8	378	8.2	0.76	6.2	0.17	1.4	0.08	0.6	0	0	0	0
6555	F	108	3.67	0.315	85.8	29.4	12.1	420	9.7	0.8	7.7	0.13	1.3	0.06	0.6	0.01	0.1	0	0
6556	F	114	4.48	0.342	76.3	25.4	14.0	167	9.9	0.72	7.1	0.2	2	0.07	0.7	0.01	0.1	0	0
6557	F	110	4.42	0.335	75.8	24.9	14.1	182	17.9	0.86	15.4	0.07	1.3	0.07	1.2	0	0	0	0
6558	F	107	3.91	0.319	81.6	27.4	12.5	279	10.0	0.75	7.5	0.15	1.5	0.09	0.9	0.01	0.1	0	0
6559	F	103	4.16	0.316	76.0	24.8	14.4	309	17.3	0.82	14.2	0.14	2.5	0.04	0.6	0	0	0	0
6560	M	148	5.09	0.441	86.6	29.1	13.3	365	9.8	0.55	5.4	0.34	3.3	0.09	0.8	0.02	0.2	0.01	0.1
6561	F	114	3.95	0.344	87.1	28.9	12.5	141	10.0	0.74	7.4	0.17	1.7	0.07	0.7	0.02	0.2	0	0
6562	F	126	4.61	0.372	80.7	27.3	13.3	218	16.9	0.91	15.3	0.06	1	0.03	0.5	0	0	0	0
6563	M	132	4.60	0.398	86.5	28.7	12.0	227	13.6	0.91	12.4	0.03	0.4	0.06	0.8	0	0	0	0
6564	F	117	3.94	0.362	91.9	29.7	12.7	349	6.5	0.39	2.5	0.48	3.1	0.1	0.6	0.03	0.2	0.01	0.1
6565	F	113	3.66	0.334	91.3	30.9	14.6	232	8.8	0.69	6.1	0.23	2	0.08	0.7	0	0	0	0
6566	F	111	3.84	0.327	85.2	28.9	14.7	165	14.2	0.85	12.1	0.08	1.1	0.07	1	0	0	0	0
6567	F	112	4.07	0.344	84.5	27.5	12.6	218	4.4	0.5	2.2	0.38	1.7	0.11	0.5	0.01	0	0.01	0
6568	F	132	4.40	0.385	87.5	30.0	12.3	234	4.0	0.48	1.9	0.39	1.6	0.09	0.4	0.04	0.1	0.01	0
6569	F	120	4.00	0.357	89.3	30.0	13.2	414	11.2	0.62	6.9	0.29	3.2	0.06	0.7	0.02	0.2	0.01	0.1
6570	M	181	5.77	0.487	84.4	31.4	12.0	352	12.8	0.71	9	0.16	2.1	0.13	1.6	0	0	0	0
6571	F	102	4.10	0.317	77.3	24.9	14.6	245	13.3	0.76	10.1	0.14	1.8	0.08	1.1	0.01	0.2	0	0
6572	F	136	4.47	0.391	87.5	30.4	13.3	282	11.0	0.85	9.3	0.04	0.5	0.11	1.2	0	0	0	0
6573	F	130	4.29	0.386	90.0	30.3	12.8	294	5.6	0.39	2.2	0.37	2.1	0.11	0.6	0.11	0.6	0.01	0.1
6574	F	131	4.22	0.379	89.8	31.0	11.9	287	7.7	0.67	5.1	0.26	2	0.07	0.5	0.01	0	0	0
6575	M	120	4.38	0.362	82.6	27.4	15.3	248	20.4	0.88	18	0.08	1.6	0.04	0.7	0	0	0	0
6576	F	136	4.53	0.411	90.7	30.0	13.4	320	7.1	0.61	4.3	0.28	2	0.08	0.6	0.02	0.2	0.01	0.1
6577	F	141	4.80	0.418	87.1	29.4	11.7	361	6.4	0.43	2.8	0.44	2.8	0.06	0.4	0.05	0.3	0.01	0.1
6578	M	149	5.92	0.456	77.0	25.2	15.8	229	7.9	0.54	4.3	0.35	2.8	0.09	0.7	0.01	0.1	0.01	0
6579	M	144	4.50	0.428	95.1	32.0	11.1	202	6.4	0.56	3.6	0.28	1.8	0.14	0.9	0.02	0.1	0	0
6580	F	115	4.30	0.350	81.4	26.7	13.1	142	6.7	0.76	5.1	0.19	1.3	0.04	0.3	0.01	0	0	0
6581	M	143	4.92	0.432	87.8	29.1	13.3		5.5	0.8	4.4	0.16	0.9	0.03	0.2	0.01	0	0	0
6582	M	109	3.45	0.330	95.7	31.6	22.3	315	16.5	0.65	10.7	0.18	3	0.15	2.5	0.02	0.3	0	0.1
6583	F	108	3.94	0.323	82.0	27.4	14.8	163	5.7	0.62	3.5	0.29	1.6	0.09	0.5	0.01	0	0	0
6584	F	129	4.67	0.388	83.1	27.6	12.5	388	10.2	0.57	5.8	0.34	3.5	0.06	0.6	0.02	0.2	0.01	0.1
6585	F	124	4.79	0.377	78.7	25.9	18.9	229	6.6	0.61	4	0.29	1.9	0.07	0.5	0.02	0.1	0.01	0.1
6586	F	131	4.30	0.391	90.9	30.5	13.1	282	7.2	0.58	4.2	0.32	2.3	0.08	0.6	0.02	0.1	0	0
6587	F	148	5.37	0.451	84.0	27.6	13.7	187	5.9	0.69	4.1	0.22	1.3	0.08	0.5	0.01	0.1	0	0
6588	F	116	4.02	0.345	85.8	28.9	11.9	292	6.1	0.59	3.6	0.31	1.9	0.08	0.5	0.01	0.1	0.01	0
6589	M	141	4.46	0.406	91.0	31.6	11.4	185	7.9	0.84	6.6	0.09	0.7	0.06	0.5	0	0	0	0
6590	F	106	4.01	0.318	79.3	26.4	13.2	340	9.5	0.71	6.8	0.18	1.7	0.1	0.9	0.01	0.1	0.01	0
6591	F	136	4.50	0.406	90.2	30.2	13.2	377	6.6	0.54	3.6	0.34	2.2	0.11	0.7	0.01	0.1	0.01	0.1
6592	F	133	4.33	0.379	87.5	30.7	12.1	251	6.5	0.59	3.8	0.34	2.2	0.06	0.4	0	0	0.01	0
6593	F	158	5.17	0.443	85.7	30.6	11.5	222	6.3	0.56	3.5	0.25	1.5	0.16	1	0.03	0.2	0.01	0
6594	F	131	4.46	0.394	88.3	29.4	13.5	255	5.8	0.5	2.9	0.37	2.1	0.09	0.5	0.04	0.2	0.01	0.1
6595	F	122	4.78	0.383	80.1	25.5	14.8	274	10.3	0.56	5.7	0.34	3.5	0.08	0.8	0.03	0.3	0.01	0.1
6596	F	122	4.78	0.377	78.9	25.5	14.5	331	7.3	0.64	4.7	0.23	1.6	0.1	0.7	0.03	0.2	0.01	0
6597	F	138	5.07	0.401	79.1	27.2	13.2	264	10.7	0.53	5.7	0.37	4	0.08	0.8	0.01	0.1	0.01	0.1
6598	F	130	4.56	0.397	87.1	28.5	15.0	276	7.6	0.62	4.7	0.24	1.8	0.11	0.9	0.03	0.2	0	0
6599	F	132	4.77	0.393	82.4	27.7	12.5	274	9.1	0.61	5.6	0.25	2.2	0.07	0.7	0.06	0.6	0.01	0.1
6600	F	137	4.42	0.390	88.2	31.0	12.2	137	4.9	0.53	2.6	0.39	1.9	0.07	0.3	0.01	0.1	0.01	0
6601	F	138	4.49	0.389	86.6	30.7	12.3	132	5.0	0.55	2.7	0.38	1.9	0.06	0.3	0.01	0.1	0.01	0
6602	F	109	4.44	0.327	73.6	24.5	14.2	172	16.9	0.86	14.5	0.07	1.1	0.07	1.2	0	0	0	0
6603	F	124	4.17	0.366	87.8	29.7	13.5	225	6.1	0.46	2.8	0.42	2.5	0.1	0.6	0.01	0.1	0.01	0
6604	F	140	5.02	0.407	81.1	27.9	12.1	349	11.6	0.7	8.1	0.19	2.2	0.08	0.9	0.03	0.4	0.01	0.1
6605	F	140	4.55	0.391	85.9	30.8	11.8	244	8.6	0.66	5.6	0.24	2.1	0.07	0.6	0.03	0.3	0.01	0
6606	F	132	4.47	0.362	81.0	29.5	12.6	157	9.4	0.86	8.1	0.11	1	0.03	0.2	0	0	0.01	0
6607	F	117	3.94	0.335	85.0	29.7	12.7	193	3.0	0.47	1.4	0.38	1.1	0.13	0.4	0.02	0.1	0	0
6608	F	148	5.13	0.459	89.5	28.8	13.7	288	10.8	0.67	7.2	0.26	2.8	0.06	0.6	0.01	0.2	0.01	0.1
6609	F	123	5.21	0.379	72.7	23.6	14.6	128	9.7	0.68	6.6	0.23	2.2	0.08	0.8	0.01	0.1	0	0
6610	F	133	4.54	0.398	87.7	29.3	13.9	234	7.2	0.53	3.8	0.29	2.1	0.08	0.6	0.09	0.6	0.01	0.1
6611	F	122	4.15	0.361	87.0	29.4	12.8	336	15.2	0.79	11.9	0.15	2.3	0.05	0.8	0.01	0.1	0	0
6612	M	139	4.70	0.391	83.2	29.6	12.0	276	16.1	0.72	11.5	0.23	3.7	0.05	0.8	0	0	0	0
6613	F	147	5.25	0.437	83.2	28.0	13.6	323	9.5	0.71	6.8	0.2	1.9	0.06	0.5	0.03	0.3	0.01	0
6614	F	121	4.17	0.381	91.4	29.0	16.3	392	16.9	0.92	15.5	0.06	0.9	0.03	0.4	0	0	0	0
6615	F	128	4.25	0.385	90.6	30.1	12.5	339	10.8	0.57	6.1	0.33	3.6	0.05	0.6	0.05	0.5	0.01	0.1
6616	F	120	4.06	0.366	90.1	29.6	14.1	306	9.9	0.53	5.2	0.35	3.4	0.11	1	0.02	0.2	0.01	0
6617	F	127	4.63	0.381	82.3	27.4	14.3	265	8.1	0.59	4.8	0.32	2.6	0.07	0.5	0.02	0.1	0.01	0.1
6618	F	112	3.93	0.339	86.3	28.5	14.4	170	10.4	0.79	8.2	0.14	1.4	0.07	0.7	0	0	0	0
6619	F	113	5.68	0.364	64.1	19.9	16.8	233	8.4	0.71	6	0.18	1.5	0.07	0.5	0.04	0.3	0.01	0.1
6620	F	132	4.40	0.389	88.4	30.0	13.4	228	5.4	0.7	3.8	0.22	1.2	0.07	0.4	0.01	0.1	0.01	0
6621	F	129	4.43	0.379	85.6	29.1	14.0	245	7.9	0.55	4.3	0.36	2.8	0.08	0.6	0.01	0.1	0.01	0.1
6622	F	121	3.80	0.354	93.2	31.8	12.5	217	6.9	0.69	4.7	0.18	1.2	0.12	0.8	0.01	0.1	0	0
6623	F	124	4.20	0.365	86.9	29.5	12.0	285	5.3	0.48	2.6	0.3	1.6	0.11	0.6	0.11	0.6	0	0
6624	F	147	5.02	0.432	86.1	29.3	11.9	152	10.6	0.7	7.5	0.23	2.5	0.04	0.4	0.02	0.2	0.01	0.1
6625	F	133	4.52	0.390	86.3	29.4	12.2	261	13.6	0.85	11.5	0.11	1.6	0.04	0.5	0	0	0	0
6626	M	151	4.86	0.437	89.9	31.1	12.6	285	14.3	0.76	10.9	0.12	1.6	0.1	1.4	0.02	0.3	0.01	0.1
6627	M	122	5.12	0.391	76.4	23.8	19.0	279	10.7	0.85	9.1	0.08	0.8	0.06	0.7	0.01	0.1	0	0
6628	M	141	5.08	0.397	78.1	27.8	12.6	171	10.7	0.7	7.5	0.22	2.4	0.06	0.6	0.02	0.2	0	0
6629	M	153	5.48	0.439	80.1	27.9	12.8	270	13.9	0.69	9.6	0.2	2.8	0.08	1.1	0.03	0.3	0.01	0.1
6630	F	119	4.24	0.337	79.5	28.1	12.9	187	4.8	0.45	2.2	0.43	2.1	0.08	0.4	0.03	0.1	0.01	0
6631	M	139	4.62	0.417	90.3	30.1	13.6	215	10.5	0.4	4.2	0.48	5	0.07	0.7	0.04	0.5	0.01	0.1
6632	F	118	3.90	0.325	83.3	30.3	14.3	204	9.1	0.64	5.8	0.22	2	0.1	0.9	0.03	0.3	0	0
6633	F	133	4.41	0.408	92.5	30.2	12.0	254	7.1	0.52	3.7	0.34	2.4	0.07	0.5	0.06	0.4	0.01	0
6634	M	147	4.77	0.426	89.3	30.8	12.0	154	4.9	0.44	2.2	0.44	2.2	0.11	0.5	0.01	0.1	0	0
6635	F	128	3.93	0.357	90.8	32.6	11.7	297	12.1	0.73	8.9	0.18	2.2	0.08	1	0	0	0	0
6636	F	112	3.84	0.324	84.4	29.2	12.2	172	27.9	0.89	24.8	0.06	1.7	0.05	1.3	0	0	0	0.1
6637	F	106	3.73	0.325	87.1	28.4	12.9	250	5.9	0.57	3.4	0.33	2	0.07	0.4	0.02	0.1	0.01	0
6638	F	140	4.83	0.422	87.4	29.0	14.1	350	18.2	0.84	15.3	0.08	1.5	0.07	1.3	0	0	0	0.1
6639	F	139	4.78	0.413	86.4	29.1	13.4	272	5.3	0.48	2.5	0.38	2	0.11	0.6	0.03	0.2	0.01	0
6640	F	134	4.29	0.386	90.0	31.2	13.5	268	7.8	0.76	5.9	0.1	0.8	0.13	1	0.01	0	0	0
6641	M	141	4.64	0.423	91.2	30.4	13.0	268	9.7	0.82	8	0.12	1.2	0.05	0.5	0	0	0	0
6642	M	137	5.39	0.396	73.5	25.4	15.0	550	8.4	0.67	5.7	0.19	1.6	0.12	1	0.01	0.1	0	0
6643	F	101	3.80	0.319	83.9	26.6	13.2	231	4.9	0.48	2.3	0.41	2	0.08	0.4	0.03	0.2	0	0
6644	F	125	4.46	0.377	84.5	28.0	12.4	300	9.5	0.56	5.3	0.34	3.3	0.07	0.7	0.02	0.2	0.01	0.1
6645	F	135	4.27	0.383	89.7	31.6	13.0	239	7.9	0.57	4.5	0.33	2.6	0.08	0.7	0.01	0.1	0.01	0.1
6646	M	138	4.32	0.405	93.8	31.9	13.3	240	7.9	0.56	4.5	0.34	2.7	0.09	0.7	0.01	0	0	0
6647	F	115	4.14	0.337	81.4	27.8	11.8	219	15.3	0.92	14.1	0.04	0.6	0.04	0.6	0	0	0	0
6648	F	107	3.73	0.316	84.7	28.7	14.7	178	13.5	0.83	11.2	0.11	1.4	0.06	0.8	0	0.1	0	0
6649	F	125	5.12	0.381	74.4	24.4	14.3	243	6.2	0.48	3	0.43	2.7	0.07	0.4	0.02	0.1	0.01	0
6650	F	156	4.92	0.452	91.9	31.7	12.2	213	11.6	0.31	3.6	0.64	7.5	0.04	0.5	0	0	0.01	0.1
6651	M	162	6.23	0.450	72.2	26.0	15.0	216	6.5	0.55	3.6	0.36	2.3	0.09	0.6	0.01	0	0	0
6652	F	135	4.37	0.401	91.8	30.9	13.1	246	8.3	0.51	4.2	0.42	3.5	0.05	0.4	0.02	0.2	0	0
6653	M	150	5.03	0.429	85.3	29.8	11.9	225	7.8	0.56	4.4	0.33	2.6	0.09	0.7	0.02	0.1	0.01	0.1
6654	F	124	4.18	0.365	87.3	29.7	12.9	196	6.5	0.44	2.9	0.48	3.1	0.06	0.4	0.02	0.1	0.01	0
6655	F	127	4.37	0.361	82.6	29.1	12.3	227	5.6	0.46	2.5	0.46	2.5	0.08	0.5	0.01	0	0	0
6656	F	118	3.96	0.346	87.4	29.8	12.6	220	11.5	0.74	8.5	0.19	2.1	0.06	0.7	0.01	0.1	0	0
6657	M	154	4.93	0.438	88.8	31.2	14.0	197	12.7	0.82	10.4	0.12	1.6	0.06	0.7	0	0	0	0
6658	M	140	4.83	0.436	90.3	29.0	25.0	279	4.8	0.76	3.6	0.16	0.8	0.06	0.3	0.02	0.1	0.01	0
6659	F	105	4.23	0.324	76.6	24.8	14.4	198	6.0	0.59	3.5	0.34	2	0.07	0.4	0.01	0	0	0
6660	F	118	3.92	0.341	87.0	30.1	11.6	267	11.4	0.61	7	0.31	3.5	0.06	0.7	0.02	0.2	0	0
6661	M	182	5.49	0.504	91.8	33.2	13.5	292	10.5	0.48	5	0.35	3.6	0.16	1.7	0.01	0.1	0	0
6662	F	129	4.95	0.380	76.8	26.1	13.9	260	8.4	0.55	4.6	0.32	2.7	0.1	0.8	0.03	0.2	0	0
6663	F	154	5.09	0.442	86.8	30.3	13.5	271	8.8	0.54	4.8	0.34	3	0.06	0.6	0.06	0.5	0	0
6664	F	116	5.02	0.356	70.9	23.1	15.1	161	6.7	0.58	3.9	0.28	1.8	0.13	0.9	0.01	0	0	0
6665	M	151	4.67	0.426	91.2	32.3	12.3	151	12.3	0.8	9.9	0.14	1.7	0.06	0.7	0	0	0	0
6666	F	110	3.66	0.319	87.2	30.1	12.0	140	17.2	0.9	15.5	0.06	1.1	0.03	0.6	0	0	0	0
6667	F	131	4.39	0.364	82.9	29.8	12.4	229	8.1	0.68	5.5	0.25	2	0.06	0.5	0.01	0.1	0	0
6668	M	144	4.68	0.414	88.5	30.8	12.1	267	9.8	0.44	4.3	0.44	4.3	0.11	1.1	0.01	0.1	0	0
6669	F	122	4.37	0.371	84.9	27.9	14.2	302	10.7	0.76	8.2	0.14	1.5	0.08	0.8	0.01	0.1	0	0
6670	F	129	3.96	0.379	95.7	32.6	11.9	211	11.2	0.71	8	0.19	2.1	0.09	1	0.01	0.1	0	0
6671	F	115	4.37	0.356	81.5	26.3	22.4	311	11.0	0.74	8.1	0.17	1.9	0.07	0.8	0.01	0.1	0.01	0.1
6672	F	137	4.68	0.392	83.8	29.3	11.8	293	6.5	0.43	2.8	0.46	3	0.09	0.6	0.02	0.1	0	0
6673	M	144	5.20	0.426	81.9	27.7	13.6	206	8.9	0.49	4.4	0.39	3.5	0.08	0.7	0.04	0.4	0	0
6674	F	118	3.90	0.346	88.7	30.3	23.5	150	18.2	0.71	12.8	0.2	3.6	0.09	1.7	0	0.1	0	0
6675	F	116	3.90	0.331	84.9	29.7	14.8	130	11.4	0.81	9.2	0.14	1.6	0.05	0.6	0	0	0	0
6676	F	145	4.83	0.410	84.9	30.0	12.5	271	8.6	0.52	4.5	0.32	2.7	0.11	0.9	0.05	0.4	0	0
6677	F	137	4.61	0.394	85.5	29.7	11.8	235	8.9	0.86	7.7	0.07	0.6	0.07	0.6	0	0	0	0
6678	F	142	5.32	0.437	82.1	26.7	13.1	193	5.7	0.49	2.8	0.4	2.3	0.1	0.5	0.02	0.1	0.01	0
6679	F	141	5.30	0.432	81.5	26.6	12.9	200	6.1	0.48	2.9	0.39	2.4	0.1	0.6	0.02	0.1	0.01	0
6680	M	146	4.75	0.427	89.9	30.7	13.2	266	13.1	0.72	9.4	0.15	2	0.09	1.1	0.03	0.4	0.01	0.1
6681	M	148	5.47	0.441	80.6	27.1	13.9	219	6.2	0.61	3.8	0.26	1.6	0.08	0.5	0.04	0.3	0.01	0
6682	F	113	3.99	0.335	84.0	28.3	12.8	153	8.9	0.79	7	0.14	1.3	0.06	0.5	0.01	0.1	0	0
6683	F	135	4.48	0.413	92.2	30.1	12.9	306	8.9	0.55	4.9	0.32	2.9	0.08	0.7	0.04	0.3	0.01	0.1
6684	F	139	4.82	0.403	83.6	28.8	12.7	240	8.6	0.67	5.7	0.25	2.1	0.07	0.6	0.01	0.1	0.01	0
6685	F	131	5.34	0.414	77.5	24.5	13.4	374	5.9	0.49	2.9	0.32	1.9	0.07	0.4	0.11	0.7	0.01	0
6686	F	120	4.39	0.350	79.7	27.3	13.3	362	6.8	0.65	4.4	0.23	1.6	0.1	0.7	0.02	0.1	0	0
6687	F	109	3.67	0.324	88.3	29.7	13.2	170	11.5	0.77	8.8	0.14	1.6	0.09	1	0	0	0.01	0.1
6688	F	116	3.87	0.346	89.4	30.0	12.4	212	7.9	0.73	5.8	0.19	1.5	0.07	0.5	0.01	0	0	0
6689	F	106	4.71	0.342	72.6	22.5	14.6	339	5.3	0.53	2.8	0.37	1.9	0.07	0.4	0.04	0.2	0	0
6690	F	119	3.94	0.349	88.6	30.2	12.8	318	10.1	0.72	7.3	0.18	1.8	0.07	0.7	0.02	0.2	0.01	0.1
6691	F	116	3.87	0.337	87.1	30.0	13.0	239	10.0	0.72	7.2	0.21	2.1	0.06	0.6	0.01	0.1	0.01	0.1
6692	M	139	4.68	0.410	87.6	29.7	12.8	233	5.4	0.53	2.9	0.35	1.9	0.08	0.4	0.03	0.2	0.01	0
6693	M	155	5.61	0.456	81.3	27.6	12.5	234	7.5	0.6	4.5	0.28	2.1	0.08	0.6	0.03	0.2	0.01	0.1
6694	F	128	4.72	0.382	80.9	27.1	12.9	205	9.4	0.69	6.5	0.22	2.1	0.08	0.7	0.01	0.1	0	0
6695	F	139	4.65	0.406	87.3	29.9	12.5	250	10.3	0.68	7	0.23	2.4	0.06	0.7	0.02	0.2	0	0
6696	F	110	3.45	0.322	93.3	31.9	13.2	149	7.2	0.62	4.4	0.28	2	0.07	0.5	0.02	0.2	0	0
6697	F	103	3.47	0.303	87.3	29.7	12.4	315	12.5	0.77	9.6	0.17	2.1	0.05	0.6	0.01	0.2	0	0.1
6698	F	118	3.93	0.357	90.8	30.0	12.9	214	4.8	0.58	2.8	0.31	1.5	0.1	0.5	0	0	0	0
6699	M	146	5.03	0.439	87.3	29.0	15.1	170	10.4	0.53	5.5	0.4	4.2	0.05	0.5	0.01	0.1	0	0
6700	F	106	3.59	0.328	91.4	29.5	13.7	198	7.6	0.68	5.2	0.21	1.6	0.08	0.6	0.03	0.2	0.01	0.1
6701	F	141	4.58	0.421	91.9	30.8	12.1	280	8.5	0.44	3.7	0.43	3.6	0.09	0.7	0.04	0.3	0.01	0.1
6702	F	135	4.70	0.406	86.4	28.7	12.7	216	10.9	0.72	7.9	0.19	2.1	0.07	0.8	0.01	0.1	0	0
6703	F	120	4.06	0.354	87.2	29.6	12.9	293	12.6	0.72	9	0.21	2.7	0.06	0.8	0.01	0.1	0.01	0.1
6704	F	130	4.71	0.394	83.7	27.6	16.4	410	18.1	0.49	8.9	0.41	7.4	0.08	1.4	0.02	0.3	0	0.1
6705	M	146	4.80	0.427	89.0	30.4	12.2	203	7.3	0.62	4.5	0.27	2	0.09	0.7	0.01	0.1	0	0
6706	F	135	4.42	0.388	87.8	30.5	11.9	171	6.5	0.51	3.3	0.36	2.4	0.08	0.5	0.03	0.2	0.01	0.1
6707	M	147	5.01	0.446	89.0	29.3	12.5	302	9.4	0.27	2.5	0.25	2.4	0.05	0.5	0.42	4	0.01	0.1
6708	F	108	3.54	0.321	90.7	30.5	12.7	187	9.5	0.73	6.9	0.19	1.8	0.07	0.6	0.01	0	0	0
6709	M	168	5.75	0.514	89.4	29.2	13.3	148	7.2	0.58	4.2	0.29	2.1	0.11	0.8	0.02	0.2	0	0
6710	F	122	4.41	0.366	83.0	27.7	13.4	231	9.0	0.73	6.6	0.16	1.4	0.1	0.9	0.01	0.1	0	0
6711	F	119	3.95	0.357	90.4	30.1	12.9	133	6.6	0.62	4.1	0.29	1.9	0.08	0.5	0.01	0	0	0
6712	F	108	4.61	0.342	74.2	23.4	14.6	316	4.3	0.54	2.3	0.35	1.5	0.09	0.4	0.01	0.1	0.01	0
6713	F	101	3.37	0.314	93.2	30.0	13.1	204	5.4	0.65	3.5	0.25	1.3	0.08	0.4	0.02	0.1	0	0
6714	F	122	3.74	0.346	92.5	32.6	12.6	249	12.6	0.72	9.1	0.16	2	0.05	0.7	0.07	0.8	0	0
6715	F	122	4.77	0.384	80.5	25.6	14.3	230	8.2	0.71	5.8	0.22	1.8	0.07	0.6	0	0	0	0
6716	F	126	5.39	0.375	69.6	23.4	14.1	314	16.6	0.93	15.4	0.06	0.9	0.02	0.3	0	0	0	0
6717	F	131	4.43	0.382	86.2	29.6	13.2	298	7.6	0.52	3.9	0.35	2.6	0.1	0.8	0.03	0.2	0.01	0.1
6718	M	159	5.56	0.455	81.8	28.6	12.3	219	5.3	0.57	3	0.32	1.7	0.08	0.4	0.03	0.1	0	0
6719	M	174	5.15	0.472	91.7	33.8	11.9	234	6.8	0.6	4.1	0.3	2.1	0.06	0.4	0.02	0.1	0.01	0.1
6720	F	117	4.75	0.369	77.7	24.6	13.8	275	8.8	0.72	6.3	0.21	1.8	0.06	0.5	0.01	0.1	0.01	0
6721	M	157	4.87	0.436	89.5	32.2	11.8	207	6.2	0.49	3	0.4	2.5	0.08	0.5	0.02	0.1	0.01	0
6722	F	126	4.89	0.385	78.7	25.8	14.0	323	10.5	0.72	7.5	0.21	2.2	0.07	0.7	0	0	0	0
6723	F	132	4.79	0.401	83.7	27.6	12.7	256	8.1	0.65	5.3	0.19	1.6	0.1	0.8	0.05	0.4	0.01	0
6724	F	123	4.27	0.375	87.8	28.8	13.2	190	8.4	0.52	4.4	0.39	3.3	0.07	0.6	0.02	0.2	0.01	0
6725	F	109	3.80	0.321	84.5	28.7	12.4	372	11.0	0.7	7.7	0.16	1.8	0.12	1.4	0.01	0.1	0.01	0.1
6726	F	101	3.27	0.293	89.6	30.9	12.9	273	11.5	0.79	9.1	0.12	1.4	0.07	0.8	0.01	0.1	0	0
6727	F	125	5.02	0.390	77.7	24.9	13.8	192	6.5	0.51	3.3	0.38	2.4	0.09	0.6	0.02	0.1	0.01	0
6728	F	138	5.41	0.423	78.2	25.5	13.4	211	7.0	0.73	5.1	0.2	1.4	0.07	0.5	0	0	0	0
6729	F	136	4.42	0.397	89.8	30.8	13.0	204	9.1	0.59	5.4	0.29	2.7	0.07	0.6	0.04	0.3	0.01	0.1
6730	M	159	5.67	0.487	85.9	28.0	13.7	184	6.9	0.59	4.1	0.28	1.9	0.1	0.7	0.02	0.1	0.01	0.1
6731	F	127	4.45	0.374	84.0	28.5	13.3	259	10.9	0.71	7.7	0.22	2.4	0.05	0.5	0.02	0.2	0	0
6732	F	127	4.36	0.385	88.3	29.1	13.1	245	9.8	0.56	5.5	0.35	3.5	0.06	0.6	0.02	0.2	0.01	0
6733	M	136	4.41	0.384	87.1	30.8	14.6	154	5.5	0.34	1.9	0.58	3.2	0.06	0.3	0.01	0.1	0.01	0
6734	F	114	4.57	0.360	78.8	24.9	13.8	232	6.6	0.6	4	0.32	2.1	0.07	0.4	0.01	0.1	0	0
6735	F	119	3.90	0.356	91.3	30.5	12.8	279	6.5	0.51	3.3	0.36	2.3	0.1	0.6	0.03	0.2	0.01	0
6736	F	123	4.00	0.369	92.3	30.8	12.8	384	9.6	0.63	6.1	0.26	2.4	0.09	0.9	0.01	0.1	0	0
6737	F	114	4.14	0.338	81.6	27.5	14.3	310	9.0	0.68	6.1	0.19	1.7	0.09	0.8	0.03	0.3	0	0
6738	M	138	5.13	0.422	82.3	26.9	14.3	192	5.0	0.61	3.1	0.26	1.3	0.08	0.4	0.04	0.2	0.01	0
6739	F	100	5.19	0.341	65.7	19.3	19.8	320	5.5	0.63	3.4	0.28	1.6	0.08	0.5	0.01	0	0.01	0
6740	F	102	5.01	0.339	67.7	20.4	19.7	329	5.6	0.61	3.4	0.29	1.6	0.09	0.5	0.01	0	0.01	0
6741	F	121	4.14	0.426	102.9	29.2	15.9	325	12.6	0.53	6.7	0.42	5.3	0.02	0.3	0.02	0.2	0.01	0.1
6742	F	118	4.02	0.348	86.6	29.4	12.7	231	8.6	0.65	5.6	0.29	2.5	0.06	0.5	0.01	0	0	0
6743	M	134	4.24	0.396	93.4	31.6	11.7	119	7.1	0.43	3.1	0.45	3.2	0.09	0.6	0.02	0.2	0.01	0.1
6744	F	126	4.35	0.362	83.2	29.0	12.1	338	9.3	0.6	5.5	0.3	2.8	0.09	0.8	0.02	0.1	0.01	0.1
6745	F	127	4.68	0.380	81.2	27.1	13.0	371	13.7	0.76	10.4	0.18	2.5	0.05	0.6	0.01	0.1	0	0
6746	F	133	4.96	0.388	78.2	26.8	13.0	261	7.9	0.54	4.2	0.37	2.9	0.07	0.6	0.03	0.2	0	0
6747	F	118	4.82	0.354	73.4	24.5	15.3	209	7.1	0.58	4.1	0.28	2	0.13	0.9	0.01	0.1	0	0
6748	F	132	4.17	0.377	90.4	31.7	12.5	279	7.7	0.45	3.4	0.47	3.6	0.07	0.5	0.02	0.1	0	0
6749	F	120	4.09	0.349	85.3	29.3	12.8	220	18.8	0.89	16.7	0.07	1.3	0.04	0.8	0	0	0	0
6750	M	140	4.88	0.405	83.0	28.7	13.1	169	13.8	0.87	12	0.02	0.3	0.1	1.4	0	0	0	0
6751	F	158	5.48	0.449	81.9	28.8	12.8	339	11.2	0.73	8.1	0.22	2.4	0.05	0.6	0	0	0	0
6752	M	150	5.50	0.408	74.2	27.3	13.7	196	8.7	0.76	6.6	0.16	1.4	0.05	0.5	0.03	0.2	0	0
6753	F	106	3.05	0.294	96.4	34.8	12.7	146	24.5	0.86	21.1	0.04	1	0.1	2.4	0	0	0	0
6754	M	145	5.04	0.414	82.1	28.8	13.1	246	6.0	0.52	3.1	0.35	2.1	0.08	0.5	0.05	0.3	0.01	0
6755	F	121	4.09	0.355	86.8	29.6	12.4	253	14.6	0.73	10.6	0.2	2.9	0.06	0.8	0.01	0.1	0	0.1
6756	M	138	4.44	0.387	87.2	31.1	11.8	216	3.7	0.37	1.4	0.41	1.5	0.15	0.6	0.06	0.2	0.01	0
6757	M	134	4.59	0.401	87.4	29.2	13.0	282	19.6	0.85	16.7	0.08	1.6	0.07	1.3	0	0	0	0
6758	F	111	3.72	0.324	87.1	29.8	14.2	149	16.7	0.87	14.5	0.07	1.1	0.06	1	0	0	0	0
6759	F	150	4.37	0.428	97.9	34.3	12.7	123	5.7	0.62	3.5	0.26	1.5	0.11	0.6	0.01	0.1	0.01	0
6760	M	105	3.68	0.342	92.9	28.5	24.6	360	6.9	0.75	5.2	0.17	1.2	0.07	0.5	0.01	0	0.01	0
6761	F	129	4.07	0.366	89.9	31.7	13.2	254	9.1	0.4	3.6	0.44	4	0.1	0.9	0.06	0.6	0	0
6762	M	142	4.66	0.404	86.7	30.5	12.1	207	6.8	0.54	3.6	0.3	2	0.13	0.9	0.03	0.2	0	0
6763	M	131	4.47	0.381	85.2	29.3	13.3	191	22.4	0.83	18.5	0.08	1.8	0.09	2	0	0	0	0
6764	M	124	4.23	0.359	84.9	29.3	13.2	148	10.1	0.89	8.9	0.07	0.7	0.04	0.4	0	0	0	0
6765	M	130	4.58	0.395	86.2	28.4	13.6	205	22.2	0.82	18.2	0.09	2	0.09	2	0	0	0	0
6766	F	100	2.91	0.279	95.9	34.4	12.8	134	22.8	0.83	18.8	0.08	1.9	0.09	2.1	0	0	0	0
6767	M	156	5.33	0.436	81.8	29.3	14.3	275	7.5	0.67	5	0.23	1.7	0.09	0.7	0.01	0.1	0	0
6768	M	124	3.80	0.348	91.6	32.6	15.8	188	8.5	0.67	5.7	0.21	1.8	0.11	0.9	0.01	0.1	0	0
6769	M	105	4.04	0.322	79.7	26.0	13.7	318	9.0	0.81	7.3	0.11	0.9	0.08	0.7	0	0	0	0
6770	M	132	4.44	0.382	86.0	29.7	12.3	170	8.9	0.85	7.6	0.07	0.6	0.08	0.7	0.01	0	0	0
6771	M	145	4.62	0.390	84.4	31.4	12.5	202	8.0	0.71	5.7	0.19	1.5	0.08	0.6	0.02	0.1	0	0
6772	M	122	4.20	0.356	84.8	29.0	12.8	242	16.8	0.9	15.1	0.02	0.4	0.08	1.3	0	0	0	0
6773	M	140	5.00	0.412	82.4	28.0	14.2	194	9.6	0.73	7	0.17	1.7	0.09	0.8	0.01	0.1	0.01	0
6774	M	130	4.49	0.389	86.6	29.0	13.1	214	6.2	0.53	3.3	0.34	2.1	0.11	0.7	0.01	0.1	0	0
6775	M	118	4.10	0.367	89.5	28.8	12.2	231	12.1	0.8	9.7	0.11	1.3	0.09	1	0	0	0	0
6776	F	116	4.21	0.367	87.2	27.6	13.2	255	11.6	0.68	7.9	0.23	2.7	0.06	0.7	0.02	0.3	0	0
6777	M	151	5.85	0.450	76.9	25.8	13.2	249	4.4	0.49	2.1	0.31	1.4	0.1	0.4	0.09	0.4	0.01	0
6778	M	159	5.09	0.455	89.4	31.2	12.2	283	13.3	0.77	10.2	0.12	1.6	0.07	1	0.04	0.5	0	0
6779	F	107	3.97	0.315	79.3	27.0	14.6	331	12.7	0.81	10.2	0.14	1.8	0.04	0.5	0.01	0.1	0.01	0.1
6780	M	107	3.96	0.324	81.8	27.0	15.6	232	14.9	0.9	13.4	0.06	0.9	0.02	0.3	0.02	0.3	0	0
6781	M	108	3.24	0.315	97.2	33.3	11.3	420	4.4	0.58	2.5	0.23	1	0.16	0.7	0.02	0.1	0.01	0
6782	F	102	3.04	0.293	96.4	33.6	13.1	119	14.6	0.84	12.2	0.1	1.5	0.05	0.7	0	0.1	0	0
6783	F	122	4.23	0.366	86.5	28.8	15.2	276	16.3	0.85	13.9	0.09	1.5	0.05	0.7	0	0	0.01	0.1
6784	F	106	3.79	0.313	82.6	28.0	15.0	185	10.9	0.77	8.4	0.13	1.4	0.1	1.1	0	0	0	0
6785	F	115	4.23	0.345	81.6	27.2	13.7	131	8.4	0.73	6.1	0.2	1.6	0.07	0.6	0.01	0.1	0	0
6786	F	111	3.82	0.321	84.0	29.1	13.2	181	9.3	0.82	7.6	0.11	1	0.07	0.6	0.01	0.1	0	0
6787	F	109	4.04	0.332	82.2	27.0	20.1	161	18.8	0.8	15	0.08	1.5	0.12	2.2	0	0	0	0
6788	F	108	3.81	0.321	84.3	28.3	13.1	185	7.5	0.8	6	0.14	1	0.05	0.3	0.02	0.1	0	0
6789	F	118	3.85	0.366	95.1	30.6	13.2	292	8.8	0.8	7	0.15	1.3	0.04	0.4	0.01	0.1	0	0
6790	F	118	4.14	0.345	83.3	28.5	11.9	288	8.9	0.67	6	0.24	2.2	0.05	0.5	0.03	0.2	0	0
6791	M	150	5.20	0.415	79.8	28.8	12.5	175	7.1	0.59	4.2	0.26	1.9	0.11	0.7	0.04	0.3	0.01	0
6792	M	137	4.59	0.394	85.8	29.8	12.1	236	9.0	0.72	6.4	0.22	2	0.05	0.5	0.01	0.1	0.01	0.1
6793	F	115	4.41	0.348	78.9	26.1	15.1	347	6.8	0.65	4.4	0.23	1.5	0.08	0.5	0.04	0.2	0.01	0
6794	M	149	4.84	0.396	81.8	30.8	11.9	244	11.1	0.77	8.5	0.12	1.4	0.1	1.1	0.01	0.1	0	0
6795	F	116	4.05	0.351	86.7	28.6	12.8	238	8.6	0.71	6.1	0.17	1.5	0.09	0.8	0.03	0.2	0	0
6796	F	117	4.23	0.358	84.6	27.7	12.5	345	5.9	0.51	3	0.34	2	0.08	0.5	0.07	0.4	0.01	0
6797	F	144	4.87	0.427	87.7	29.6	12.9	240	9.4	0.63	5.9	0.28	2.6	0.05	0.5	0.04	0.4	0.01	0
6798	F	107	3.52	0.303	86.1	30.4	12.2	212	13.7	0.9	12.4	0.08	1.1	0.02	0.2	0	0	0	0
6799	M	137	4.31	0.399	92.6	31.8	13.2	199	4.9	0.41	2	0.48	2.4	0.08	0.4	0.02	0.1	0	0
6800	M	129	4.56	0.383	84.0	28.3	13.0	249	18.5	0.86	15.8	0.05	1	0.09	1.7	0	0	0	0
6801	M	157	5.14	0.444	86.4	30.5	11.9	206	5.7	0.62	3.5	0.27	1.6	0.09	0.5	0.02	0.1	0.01	0
6802	F	108	4.06	0.324	79.8	26.6	15.5	201	8.9	0.71	6.3	0.19	1.7	0.09	0.8	0	0	0	0
6803	F	124	5.44	0.398	73.2	22.8	15.2	238	3.6	0.42	1.5	0.46	1.6	0.09	0.3	0.03	0.1	0.01	0
6804	M	142	4.82	0.417	86.5	29.5	12.8	234	5.7	0.41	2.4	0.43	2.4	0.11	0.6	0.05	0.3	0	0
6805	M	146	4.58	0.398	86.9	31.9	12.0	120	4.7	0.45	2.1	0.43	2	0.09	0.4	0.02	0.1	0.01	0
6806	F	117	4.48	0.354	79.0	26.1	22.8	301	9.6	0.77	7.4	0.15	1.4	0.06	0.6	0.01	0.1	0.01	0.1
6807	F	122	4.43	0.364	82.2	27.5	20.9	212	13.0	0.82	10.7	0.12	1.5	0.06	0.7	0	0	0	0
6808	F	121	4.70	0.350	74.5	25.7	13.9	172	4.1	0.53	2.2	0.31	1.3	0.1	0.4	0.06	0.3	0.01	0
6809	F	107	3.68	0.317	86.1	29.1	13.6	215	13.9	0.79	11	0.14	1.9	0.05	0.7	0.01	0.2	0	0.1
6810	F	136	4.70	0.400	85.1	28.9	12.5	302	5.7	0.4	2.3	0.47	2.7	0.09	0.5	0.03	0.2	0.01	0.1
6811	F	112	3.75	0.317	84.5	29.9	12.2	204	4.9	0.65	3.2	0.26	1.3	0.07	0.3	0.01	0.1	0	0
6812	M	128	4.44	0.368	82.9	28.8	13.1	205	22.4	0.91	20.3	0.06	1.3	0.03	0.7	0	0	0	0
6813	F	118	3.96	0.348	87.9	29.8	13.0	509	11.6	0.69	8	0.18	2	0.09	1	0.04	0.5	0	0
6814	F	125	4.29	0.377	87.9	29.1	14.1	444	11.8	0.63	7.5	0.27	3.2	0.06	0.7	0.04	0.5	0	0
6815	M	125	3.69	0.362	98.1	33.9	11.5	141	5.3	0.74	3.9	0.15	0.8	0.1	0.5	0	0	0.01	0
6816	M	156	5.37	0.438	81.6	29.1	12.0	280	5.3	0.55	2.9	0.34	1.8	0.09	0.5	0.02	0.1	0	0
6817	F	104	4.02	0.316	78.6	25.9	13.5	150	8.4	0.71	6	0.18	1.5	0.1	0.8	0.01	0.1	0	0
6818	F	129	4.39	0.387	88.2	29.4	14.7	295	6.6	0.64	4.3	0.25	1.6	0.09	0.6	0.02	0.1	0.01	0
6819	F	149	5.32	0.417	78.4	28.0	12.3	199	4.9	0.79	3.9	0.13	0.7	0.06	0.3	0.01	0	0	0
6820	F	122	4.00	0.328	82.0	30.5	12.1	294	8.0	0.74	5.9	0.17	1.4	0.08	0.6	0.01	0.1	0	0
6821	F	128	4.09	0.371	90.7	31.3	13.2	373	11.1	0.73	8.1	0.21	2.4	0.04	0.5	0.01	0.1	0	0
6822	F	108	3.69	0.310	84.0	29.3	13.9	150	25.1	0.93	23.2	0.04	1.1	0.03	0.8	0	0	0	0.1
6823	F	118	4.48	0.360	80.4	26.3	12.8	302	5.5	0.54	3	0.37	2	0.07	0.4	0.02	0.1	0.01	0
6824	M	139	4.61	0.389	84.4	30.2	12.5	364	6.8	0.71	4.8	0.22	1.5	0.06	0.4	0.01	0.1	0	0
6825	F	110	4.09	0.352	86.1	26.9	15.1	338	5.1	0.65	3.3	0.25	1.3	0.09	0.5	0	0	0	0
6826	M	160	5.27	0.454	86.1	30.4	12.2	189	28.3	0.89	25.2	0.03	0.9	0.08	2.1	0	0.1	0	0
6827	M	163	4.82	0.467	96.9	33.8	11.9	274	15.6	0.82	12.8	0.11	1.8	0.05	0.8	0.01	0.1	0	0.1
6828	M	134	5.21	0.402	77.2	25.7	15.1	246	5.8	0.44	2.5	0.37	2.2	0.1	0.6	0.08	0.5	0	0
6829	F	116	3.98	0.328	82.4	29.1	13.7	221	12.6	0.78	9.8	0.16	2	0.06	0.8	0	0	0	0
6830	F	121	4.66	0.389	83.5	26.0	16.7	474	8.7	0.62	5.4	0.23	2	0.1	0.9	0.04	0.4	0.01	0.1
6831	F	119	4.39	0.365	83.1	27.1	15.6	241	8.6	0.57	4.9	0.34	2.9	0.07	0.6	0.02	0.2	0.01	0
6832	M	146	4.94	0.424	85.8	29.6	12.8	220	9.0	0.77	6.9	0.15	1.3	0.08	0.7	0	0	0	0
6833	F	143	5.15	0.401	77.9	27.8	14.1	160	7.3	0.55	4	0.36	2.6	0.08	0.6	0	0	0	0
6834	M	132	4.82	0.400	83.0	27.4	13.0	263	6.4	0.7	4.4	0.2	1.3	0.07	0.5	0.03	0.2	0	0
6835	M	122	4.74	0.366	77.2	25.7	13.4	208	5.8	0.53	3.1	0.38	2.2	0.07	0.4	0.01	0.1	0.01	0
6836	F	143	4.57	0.417	91.2	31.3	11.8	256	7.7	0.6	4.6	0.34	2.6	0.05	0.4	0.01	0.1	0	0
6837	F	129	4.98	0.387	77.7	25.9	14.9	291	5.8	0.63	3.6	0.3	1.8	0.05	0.3	0.01	0.1	0	0
6838	M	103	4.85	0.344	70.9	21.2	17.8	268	7.5	0.65	4.9	0.21	1.5	0.11	0.9	0.02	0.2	0.01	0.1
6839	F	119	3.85	0.356	92.5	30.9	12.9	226	8.8	0.77	6.8	0.16	1.4	0.06	0.5	0.01	0.1	0	0
6840	F	116	4.11	0.348	84.7	28.2	13.7	234	6.1	0.6	3.7	0.27	1.7	0.11	0.7	0.02	0.1	0	0
6841	M	139	4.87	0.393	80.7	28.5	13.6	292	7.1	0.59	4.2	0.29	2.1	0.1	0.7	0.01	0.1	0.01	0
6842	M	102	3.90	0.320	82.1	26.2	16.9	607	17.2	0.78	13.5	0.08	1.4	0.08	1.4	0.04	0.8	0.01	0.1
6843	M	156	5.36	0.439	81.9	29.1	12.3	213	12.3	0.6	7.4	0.3	3.7	0.08	1	0.02	0.2	0	0
6844	F	122	4.68	0.375	80.1	26.1	15.5	339	8.4	0.56	4.7	0.28	2.3	0.13	1.1	0.02	0.2	0.01	0.1
6845	F	111	3.52	0.326	92.6	31.5	19.8	411	9.1	0.83	7.6	0.09	0.8	0.06	0.6	0.01	0.1	0.01	0.1
6846	M	156	5.16	0.439	85.1	30.2	12.5	251	6.0	0.56	3.3	0.25	1.5	0.19	1.1	0.01	0.1	0	0
6847	M	132	4.41	0.383	86.8	29.9	12.8	278	5.0	0.44	2.2	0.38	1.9	0.14	0.7	0.03	0.1	0.01	0
6848	F	129	4.74	0.394	83.1	27.2	14.8	253	8.0	0.72	5.8	0.19	1.5	0.08	0.6	0	0	0	0
6849	M	135	4.75	0.392	82.5	28.4	13.2	223	13.7	0.87	11.9	0.05	0.6	0.08	1.1	0	0	0	0
6850	F	146	4.75	0.420	88.4	30.7	13.4	332	10.8	0.62	6.7	0.26	2.8	0.09	1	0.03	0.3	0	0
6851	M	145	4.67	0.413	88.4	31.0	11.9	219	9.9	0.8	8	0.1	1	0.06	0.6	0.03	0.3	0.01	0
6852	F	134	4.54	0.381	83.9	29.5	12.6	258	8.8	0.66	5.8	0.26	2.3	0.06	0.5	0.03	0.2	0	0
6853	M	147	4.46	0.422	94.6	33.0	13.1	190	8.9	0.59	5.3	0.29	2.6	0.09	0.8	0.02	0.2	0.01	0.1
6854	M	126	3.98	0.361	90.7	31.7	12.7	217	8.0	0.78	6.2	0.13	1	0.09	0.7	0	0	0	0
6855	F	124	3.83	0.331	86.4	32.4	12.0	242	12.0	0.57	6.9	0.32	3.8	0.1	1.2	0.01	0.1	0.01	0.1
6856	F	133	4.53	0.388	85.7	29.4	13.4	284	11.5	0.61	7	0.31	3.6	0.06	0.7	0.01	0.1	0	0
6857	F	103	4.09	0.319	78.0	25.2	15.5	237	9.0	0.71	6.4	0.21	1.9	0.07	0.6	0	0	0	0
6858	F	125	4.58	0.371	81.0	27.3	12.4	275	6.1	0.66	4	0.18	1.1	0.14	0.8	0.02	0.1	0	0
6859	F	131	4.36	0.381	87.4	30.0	12.7	293	12.9	0.59	7.7	0.28	3.6	0.1	1.3	0.02	0.2	0.01	0.1
6860	M	128	5.90	0.374	63.4	21.7	20.6	199	5.8	0.67	3.9	0.23	1.3	0.08	0.5	0.02	0.1	0	0
6861	F	121	4.09	0.349	85.3	29.6	13.5	262	8.2	0.96	7.8	0.04	0.3	0.01	0	0	0	0	0
6862	F	116	3.83	0.334	87.2	30.3	11.6	346	8.8	0.85	7.5	0.11	1	0.04	0.4	0	0	0	0
6863	F	132	5.06	0.392	77.5	26.1	14.7	333	14.2	0.88	12.4	0.07	1	0.05	0.7	0	0	0	0
6864	F	137	4.73	0.403	85.2	29.0	12.7	329	13.6	0.68	9.2	0.23	3.1	0.08	1.1	0.01	0.1	0	0
6865	F	138	5.06	0.383	75.7	27.3	14.2	358	8.0	0.47	3.8	0.44	3.5	0.09	0.7	0.01	0.1	0	0
6866	F	100	3.59	0.301	83.8	27.9	13.4	249	12.6	0.88	11.1	0.08	1	0.04	0.5	0	0	0	0
6867	F	155	5.13	0.446	86.9	30.2	13.2	185	9.1	0.58	5.3	0.32	2.9	0.09	0.8	0.01	0	0	0
6868	M	143	5.45	0.430	78.9	26.2	13.0	282	6.2	0.54	3.3	0.32	2	0.11	0.7	0.02	0.1	0.01	0
6869	F	122	4.25	0.343	80.7	28.7	11.7	272	8.5	0.61	5.2	0.31	2.7	0.06	0.5	0.02	0.2	0.01	0
6870	F	126	4.06	0.360	88.7	31.0	12.2	286	6.6	0.49	3.2	0.44	2.9	0.07	0.4	0	0	0	0
6871	F	139	5.22	0.418	80.1	26.6	14.1	292	16.1	0.89	14.4	0.07	1	0.04	0.6	0	0	0	0
6872	M	109	4.68	0.321	68.6	23.3	24.9	522	13.8	0.82	11.4	0.1	1.3	0.07	1	0.01	0.1	0	0
6873	F	119	3.86	0.339	87.8	30.8	13.2	249	18.2	0.83	15.2	0.09	1.6	0.08	1.4	0	0	0	0
6874	M	156	5.24	0.461	88.0	29.8	12.6	349	6.5	0.72	4.6	0.25	1.7	0.03	0.2	0	0	0	0
6875	F	126	4.22	0.368	87.2	29.9	13.0	265	9.6	0.81	7.8	0.13	1.3	0.05	0.5	0.01	0	0	0
6876	M	171	6.13	0.495	80.8	27.9	13.2	218	5.3	0.43	2.3	0.44	2.3	0.08	0.4	0.04	0.2	0.02	0.1
6877	F	112	4.50	0.353	78.4	24.9	13.0	314	12.0	0.75	9	0.19	2.2	0.05	0.6	0.01	0.1	0	0
6878	F	115	4.04	0.342	84.7	28.5	14.4	223	3.0	0.36	1.1	0.37	1.1	0.22	0.7	0.02	0.1	0.02	0.1
6879	M	152	5.49	0.454	82.7	27.7	13.9	176	8.6	0.67	5.7	0.22	1.9	0.09	0.7	0.01	0.1	0.01	0.1
6880	F	112	4.05	0.335	82.7	27.7	14.9	316	9.6	0.66	6.4	0.23	2.2	0.08	0.8	0.02	0.2	0	0
6881	F	114	4.40	0.336	76.4	25.9	14.7	346	11.0	0.73	8	0.18	2	0.07	0.7	0.02	0.2	0.01	0.1
6882	M	111	4.04	0.333	82.4	27.5	15.5	287	11.4	0.8	9.2	0.12	1.3	0.03	0.4	0.04	0.5	0	0
6883	F	110	4.42	0.350	79.2	24.9	14.0	206	6.4	0.67	4.3	0.26	1.7	0.05	0.3	0.01	0.1	0	0
6884	F	133	4.55	0.379	83.3	29.2	13.1	275	6.1	0.45	2.7	0.42	2.6	0.11	0.7	0.02	0.1	0	0
6885	F	139	4.23	0.391	92.4	32.9	11.8	192	9.7	0.6	5.8	0.31	3	0.08	0.8	0.01	0.1	0	0
6886	M	137	5.28	0.416	78.8	25.9	17.9	171	11.1	0.88	9.8	0.07	0.8	0.04	0.5	0	0	0	0
6887	F	115	5.11	0.349	68.3	22.5	13.8	260	15.3	0.8	12.2	0.14	2.1	0.05	0.8	0.01	0.1	0	0
6888	F	138	5.27	0.413	78.4	26.2	13.8	398	9.0	0.61	5.5	0.27	2.4	0.08	0.8	0.03	0.2	0.01	0.1
6889	M	157	4.66	0.441	94.6	33.7	11.2	276	7.1	0.7	5	0.21	1.5	0.09	0.6	0	0	0	0
6890	F	152	5.02	0.445	88.6	30.3	13.3	194	13.2	0.89	11.7	0.06	0.8	0.05	0.6	0.01	0.1	0	0
6891	F	117	4.92	0.360	73.2	23.8	14.6	361	4.5	0.48	2.2	0.41	1.8	0.09	0.4	0.01	0.1	0	0
6892	M	180	5.74	0.513	89.4	31.4	13.7	285	19.0	0.57	10.8	0.34	6.4	0.08	1.6	0.01	0.2	0	0
6893	F	129	4.33	0.375	86.6	29.8	13.2	261	10.2	0.65	6.6	0.18	1.8	0.15	1.5	0.03	0.3	0	0
6894	M	160	5.29	0.457	86.4	30.2	13.5	155	7.7	0.6	4.6	0.28	2.1	0.08	0.6	0.04	0.3	0	0
6895	F	149	5.39	0.423	78.5	27.6	12.8	333	5.2	0.59	3.1	0.35	1.8	0.05	0.3	0.01	0.1	0	0
6896	F	143	4.85	0.425	87.6	29.5	12.4	280	9.2	0.66	6.1	0.23	2.1	0.1	0.9	0	0	0	0
6897	M	156	4.97	0.431	86.7	31.4	11.9	225	6.5	0.43	2.8	0.49	3.2	0.07	0.5	0.01	0.1	0	0
6898	M	119	4.08	0.361	88.5	29.2	12.8	224	6.7	0.55	3.7	0.32	2.1	0.1	0.7	0.03	0.2	0	0
6899	F	132	4.53	0.377	83.2	29.1	11.4	230	6.0	0.6	3.6	0.27	1.6	0.12	0.7	0.01	0.1	0	0
6900	M	146	4.74	0.412	86.9	30.8	12.0	220	6.2	0.35	2.2	0.54	3.3	0.06	0.4	0.04	0.3	0.01	0
6901	F	121	4.82	0.362	75.1	25.1	14.0	215	9.2	0.65	6	0.2	1.9	0.08	0.8	0.06	0.6	0.01	0
6902	M	138	4.57	0.403	88.2	30.2	12.6	286	6.9	0.55	3.8	0.33	2.3	0.1	0.7	0.02	0.1	0	0
6903	F	124	4.05	0.354	87.4	30.6	12.5	286	12.9	0.67	8.6	0.26	3.3	0.06	0.8	0.01	0.1	0.01	0.1
6904	F	119	4.00	0.349	87.3	29.8	12.1	264	8.9	0.6	5.3	0.3	2.6	0.09	0.8	0.02	0.1	0.01	0
6905	F	127	4.46	0.367	82.3	28.5	13.5	261	9.8	0.68	6.7	0.21	2.1	0.09	0.9	0.01	0.1	0	0
6906	F	124	4.21	0.357	84.8	29.5	12.2	281	15.8	0.84	13.3	0.09	1.4	0.06	1	0.01	0.1	0	0
6907	F	109	3.41	0.306	89.7	32.0	12.3	143	16.7	0.83	13.9	0.09	1.5	0.08	1.3	0	0	0	0
6908	M	131	4.52	0.380	84.1	29.0	12.3	188	6.3	0.7	4.4	0.22	1.4	0.08	0.5	0	0	0	0
6909	F	125	4.26	0.368	86.4	29.3	13.6	182	8.3	0.7	5.8	0.22	1.8	0.07	0.6	0.01	0.1	0.01	0
6910	F	142	4.75	0.423	89.1	29.9	13.6	191	12.3	0.78	9.6	0.17	2	0.05	0.6	0	0	0	0
6911	M	141	4.87	0.405	83.2	29.0	13.2	220	9.6	0.84	8	0.07	0.7	0.09	0.9	0	0	0	0
6912	M	120	4.52	0.362	80.1	26.5	12.4	227	5.8	0.67	3.9	0.19	1.1	0.1	0.6	0.04	0.2	0.01	0
6913	M	137	4.55	0.405	89.0	30.1	12.3	216	6.5	0.79	5.1	0.08	0.5	0.12	0.8	0.01	0.1	0	0
6914	M	145	5.41	0.442	81.7	26.8	14.2	218	7.7	0.71	5.5	0.21	1.6	0.06	0.5	0.01	0.1	0.01	0
6915	M	113	3.41	0.324	95.0	33.1	12.4	200	6.6	0.65	4.3	0.23	1.5	0.11	0.7	0.01	0	0	0
6916	F	121	4.37	0.375	85.8	27.7	14.0	470	13.3	0.56	7.4	0.34	4.5	0.06	0.8	0.04	0.5	0.01	0.1
6917	M	134	4.27	0.380	89.0	31.4	16.0	213	13.9	0.75	10.5	0.16	2.2	0.08	1.2	0	0	0	0
6918	M	114	4.14	0.354	85.5	27.5	12.2	242	9.6	0.74	7.1	0.16	1.5	0.09	0.9	0.01	0.1	0	0
6919	F	111	3.93	0.348	88.5	28.2	12.3	207	4.9	0.41	2	0.39	1.9	0.14	0.7	0.06	0.3	0.01	0
6920	F	121	4.61	0.385	83.5	26.2	13.3	259	12.1	0.76	9.2	0.17	2	0.05	0.6	0.01	0.2	0.01	0.1
6921	M	110	4.71	0.338	71.8	23.4	14.3	206	3.6	0.56	2	0.27	1	0.14	0.5	0.02	0.1	0.01	0.1
6922	M	135	5.79	0.416	71.8	23.3	18.4	221	7.5	0.81	6.1	0.07	0.6	0.1	0.7	0.01	0.1	0.01	0.1
6923	F	105	4.66	0.313	67.2	22.5	14.3	379	9.0	0.77	6.9	0.18	1.6	0.04	0.4	0.01	0.1	0	0
6924	F	106	3.86	0.315	81.6	27.5	21.2	175	15.7	0.79	12.4	0.12	1.9	0.09	1.4	0	0	0	0
6925	F	105	3.03	0.306	101.0	34.7	13.2	163	22.9	0.8	18.2	0.12	2.8	0.08	1.8	0	0.1	0	0.1
6926	F	115	3.85	0.342	88.8	29.9	13.2	227	9.5	0.61	5.7	0.32	3	0.07	0.6	0	0	0	0
6927	F	120	4.04	0.364	90.1	29.7	14.5	205	6.5	0.65	4.2	0.24	1.5	0.08	0.5	0.03	0.2	0	0
6928	F	107	3.90	0.322	82.6	27.4	13.2	194	5.0	0.53	2.7	0.3	1.5	0.13	0.6	0.04	0.2	0.01	0
6929	F	110	3.74	0.323	86.4	29.4	12.5	371	10.9	0.64	7	0.27	2.9	0.08	0.9	0.01	0.1	0	0
6930	F	128	4.24	0.384	90.6	30.2	13.2	304	9.2	0.79	7.3	0.16	1.5	0.03	0.3	0.01	0.1	0	0
6931	F	101	3.38	0.284	84.0	29.9	13.0	181	5.7	0.7	4	0.17	1	0.07	0.4	0.06	0.3	0.01	0
6932	M	154	4.67	0.438	93.8	33.0	13.2	305	11.1	0.81	9	0.11	1.3	0.07	0.7	0.01	0.1	0	0
6933	F	136	4.84	0.399	82.4	28.1	13.2	260	9.9	0.8	7.9	0.14	1.4	0.06	0.6	0.01	0.1	0	0
6934	M	137	5.01	0.389	77.6	27.3	13.1	275	8.8	0.6	5.3	0.3	2.7	0.07	0.6	0.02	0.2	0.01	0.1
6935	F	129	4.59	0.393	85.6	28.1	12.4	251	5.1	0.79	4	0.15	0.8	0.06	0.3	0.01	0	0	0
6936	F	120	4.32	0.357	82.6	27.8	16.2	267	6.0	0.66	4	0.21	1.3	0.11	0.7	0.01	0	0.01	0
6937	F	121	5.19	0.375	72.3	23.3	14.5	116	8.9	0.66	5.9	0.25	2.3	0.07	0.6	0.01	0.1	0.01	0
6938	M	142	4.88	0.398	81.6	29.1	13.3	187	5.9	0.58	3.4	0.28	1.6	0.12	0.7	0.02	0.1	0	0
6939	F	116	4.04	0.358	88.6	28.7	14.5	79 EDTA Sample	5.9	0.64	3.8	0.29	1.7	0.07	0.4	0	0	0	0
6940	F	128	4.42	0.378	85.5	29.0	13.3	547	10.6	0.65	6.9	0.21	2.2	0.08	0.8	0.06	0.6	0.01	0.1
6941	M	150	5.02	0.428	85.3	29.9	13.1	238	8.7	0.63	5.5	0.28	2.5	0.06	0.6	0.02	0.2	0	0
6942	M	117	4.45	0.368	82.7	26.3	14.9	379	6.4	0.44	2.8	0.39	2.5	0.15	0.9	0.02	0.1	0.01	0
6943	F	148	4.69	0.425	90.6	31.6	12.3	169	6.8	0.54	3.7	0.23	1.6	0.2	1.3	0.03	0.2	0	0
6944	F	130	4.27	0.383	89.7	30.4	12.5	182	6.1	0.6	3.7	0.32	1.9	0.07	0.4	0.01	0	0	0
6945	F	116	4.02	0.334	83.1	28.9	13.6	204	9.5	0.76	7.2	0.15	1.4	0.07	0.7	0.02	0.1	0	0
6946	M	156	5.27	0.443	84.1	29.6	12.9	265	14.8	0.52	7.7	0.37	5.4	0.06	0.9	0.04	0.7	0	0.1
6947	F	130	4.78	0.381	79.7	27.2	12.6	311	8.6	0.65	5.6	0.25	2.2	0.08	0.7	0.02	0.2	0	0
6948	M	164	6.14	0.471	76.7	26.7	14.9	331	18.9	0.89	16.8	0.06	1.1	0.05	0.9	0.01	0.1	0	0
6949	M	154	5.22	0.425	81.4	29.5	12.3	205	8.2	0.77	6.3	0.15	1.2	0.07	0.6	0.01	0.1	0	0
6950	F	127	4.09	0.362	88.5	31.1	12.1	234	7.8	0.21	1.6	0.67	5.2	0.1	0.8	0.01	0.1	0	0
6951	F	139	4.59	0.405	88.2	30.3	12.3	223	5.8	0.52	3	0.34	2	0.13	0.8	0.01	0.1	0	0
6952	F	121	4.07	0.346	85.0	29.7	12.8	254	7.4	0.68	5	0.26	1.9	0.05	0.4	0.01	0.1	0	0
6953	M	148	5.21	0.438	84.1	28.4	13.4	254	3.9	0.39	1.5	0.43	1.7	0.13	0.5	0.04	0.1	0.02	0.1
6954	F	113	4.30	0.334	77.7	26.3	14.5	454	8.3	0.7	5.8	0.23	1.9	0.07	0.5	0.01	0.1	0	0
6955	M	130	6.04	0.383	63.4	21.5	21.0	186	5.4	0.77	4.1	0.15	0.8	0.07	0.4	0.01	0.1	0	0
6956	F	118	4.68	0.374	79.9	25.2	17.1	516	20.9	0.82	17.2	0.13	2.6	0.05	1	0	0	0	0
6957	M	161	5.77	0.463	80.2	27.9	13.4	200	11.6	0.54	6.2	0.34	4	0.05	0.6	0.06	0.7	0	0
6958	M	156	4.37	0.436	99.8	35.7	12.4	288	7.7	0.59	4.6	0.25	2	0.11	0.8	0.04	0.3	0	0
6959	F	110	4.58	0.344	75.1	24.0	17.3	383	11.3	0.58	6.6	0.34	3.9	0.06	0.6	0.02	0.2	0.01	0.1
6960	F	132	5.51	0.406	73.7	24.0	13.3	278	14.5	0.89	12.9	0.07	1	0.04	0.5	0	0	0	0
6961	M	148	5.06	0.429	84.8	29.2	12.8	361	10.0	0.7	7	0.17	1.7	0.12	1.2	0.01	0.1	0	0
6962	F	102	3.46	0.296	85.5	29.5	12.1	553	9.0	0.66	5.9	0.26	2.3	0.07	0.6	0.02	0.1	0	0
6963	M	152	5.36	0.444	82.8	28.4	13.1	201	4.3	0.4	1.7	0.42	1.8	0.09	0.4	0.08	0.4	0.01	0
6964	F	102	3.44	0.319	92.7	29.7	13.5	276	17.8	0.9	16	0.07	1.2	0.04	0.6	0	0	0	0
6965	F	137	4.54	0.400	88.1	30.2	12.4	250	5.8	0.63	3.6	0.23	1.4	0.08	0.5	0.06	0.3	0	0
6966	M	145	5.52	0.437	79.2	26.3	14.4	258	7.0	0.55	3.9	0.3	2.1	0.1	0.7	0.04	0.3	0.01	0
6967	F	121	4.04	0.362	89.6	30.0	15.4	468	12.3	0.59	7.2	0.31	3.8	0.06	0.7	0.04	0.5	0	0
6968	F	140	5.06	0.409	80.8	27.7	12.9	314	9.7	0.59	5.7	0.29	2.8	0.1	0.9	0.02	0.2	0	0
6969	F	124	4.15	0.357	86.0	29.9	12.8	203	5.9	0.64	3.8	0.28	1.7	0.06	0.3	0.01	0.1	0.01	0
6970	F	124	4.87	0.375	77.0	25.5	13.1	214	6.7	0.7	4.7	0.21	1.4	0.06	0.4	0.03	0.2	0	0
6971	M	161	5.22	0.457	87.5	30.8	12.1	221	7.1	0.71	5	0.2	1.4	0.08	0.5	0.01	0.1	0	0
6972	F	141	4.83	0.409	84.7	29.2	11.8	262	13.3	0.71	9.5	0.21	2.8	0.07	0.9	0.01	0.1	0	0
6973	M	158	5.61	0.458	81.6	28.2	12.5	255	7.9	0.61	4.8	0.29	2.3	0.07	0.6	0.02	0.1	0	0
6974	F	128	4.33	0.364	84.1	29.6	11.8	232	5.3	0.52	2.8	0.39	2.1	0.06	0.3	0.01	0.1	0.01	0
6975	F	152	5.36	0.479	89.4	28.4	16.0	276	8.2	0.53	4.3	0.35	2.9	0.08	0.7	0.04	0.3	0.01	0
6976	F	119	4.62	0.372	80.5	25.8	15.2	272	7.4	0.46	3.4	0.46	3.4	0.07	0.5	0.01	0.1	0.01	0
6977	F	140	4.60	0.388	84.3	30.4	12.0	329	13.2	0.92	12.1	0.05	0.7	0.02	0.3	0	0	0	0
6978	M	140	4.72	0.410	86.9	29.7	12.4	155	7.2	0.72	5.1	0.21	1.5	0.06	0.5	0	0	0.01	0
6979	M	142	5.50	0.435	79.1	25.8	13.4	364	12.2	0.75	9.2	0.16	2	0.07	0.9	0.01	0.2	0	0
6980	F	107	3.98	0.322	80.9	26.9	14.0	184	5.0	0.59	2.9	0.31	1.6	0.09	0.5	0	0	0	0
6981	F	115	4.51	0.346	76.7	25.5	14.0	323	14.8	0.9	13.3	0.08	1.2	0.02	0.3	0	0	0	0
6982	F	134	4.79	0.386	80.6	28.0	13.1	200	1.6	24	0% 0.3	0.52	0.8	0.15	0.2	0.08	0.1	0.01	0
6983	F	114	4.02	0.332	82.6	28.4	13.7	222	11.0	0.76	8.4	0.15	1.7	0.07	0.7	0.02	0.2	0	0
6984	M	138	4.72	0.417	88.3	29.2	14.3	316	8.8	0.6	5.3	0.29	2.6	0.08	0.7	0.02	0.2	0.01	0.1
6985	F	128	4.68	0.384	82.1	27.4	14.1	255	8.9	0.6	5.3	0.28	2.5	0.11	1	0.01	0.1	0	0
6986	M	123	4.31	0.351	81.4	28.5	12.2	415	9.4	0.51	4.8	0.38	3.5	0.1	1	0	0	0	0
6987	M	142	4.75	0.428	90.1	29.9	10.8	302	8.5	0.81	6.9	0.11	0.9	0.08	0.7	0	0	0	0
6988	F	102	3.36	0.287	85.4	30.4	12.8	280	17.5	0.8	14	0.12	2.1	0.08	1.4	0	0	0	0
6989	F	114	5.09	0.366	71.9	22.4	14.4	362	9.4	0.58	5.5	0.33	3.1	0.05	0.5	0.03	0.3	0.01	0.1
6990	F	125	4.15	0.360	86.7	30.1	13.0	206	5.8	0.56	3.2	0.36	2.1	0.07	0.4	0.01	0.1	0.01	0
6991	F	136	4.89	0.404	82.6	27.8	14.4	181	16.0	0.82	13.1	0.13	2	0.05	0.7	0.01	0.1	0	0
6992	M	127	4.58	0.376	82.1	27.7	13.0	236	8.7	0.52	4.5	0.33	2.8	0.06	0.5	0.08	0.7	0.02	0.1
6993	F	117	4.42	0.350	79.2	26.5	12.7	305	8.3	0.75	6.3	0.18	1.5	0.05	0.4	0.01	0	0	0
6994	F	142	4.49	0.431	96.0	31.6	13.5	243	8.1	0.64	5.2	0.22	1.8	0.11	0.9	0.02	0.2	0.01	0.1
6995	M	145	5.92	0.454	76.7	24.5	14.8	174	8.0	0.72	5.8	0.16	1.3	0.1	0.8	0.02	0.2	0	0
6996	F	133	4.67	0.406	86.9	28.5	14.0	393	11.6	0.54	6.3	0.34	3.9	0.06	0.7	0.05	0.6	0.01	0.1
6997	M	141	4.90	0.426	86.9	28.8	12.7	394	10.9	0.41	4.5	0.49	5.3	0.08	0.9	0.02	0.2	0.01	0.1
6998	M	158	4.66	0.450	96.6	33.9	14.1	80	3.6	0.56	2	0.31	1.1	0.08	0.3	0.03	0.1	0.01	0.1
6999	M	147	5.31	0.434	81.7	27.7	12.9	235	14.3	0.66	9.5	0.23	3.3	0.08	1.1	0.02	0.3	0.01	0.1
7000	M	146	4.29	0.417	97.2	34.0	11.8	239	10.6	0.59	6.3	0.32	3.3	0.09	0.9	0	0	0.01	0.1
7001	M	152	5.39	0.455	84.4	28.2	12.8	243	4.9	0.56	2.7	0.34	1.7	0.07	0.4	0.02	0.1	0.01	0
7002	M	128	4.88	0.379	77.7	26.2	14.5	107	6.3	0.73	4.6	0.15	1	0.08	0.5	0.04	0.2	0.01	0
7003	M	151	5.01	0.428	85.4	30.1	12.1	212	5.7	0.57	3.3	0.3	1.7	0.08	0.5	0.05	0.3	0.01	0
7004	F	112	3.87	0.339	87.6	28.9	14.5	268	5.7	0.4	2.3	0.38	2.1	0.12	0.7	0.1	0.6	0.01	0
7005	M	115	3.97	0.350	88.2	29.0	13.0	423	6.2	0.78	4.9	0.14	0.9	0.07	0.4	0.01	0	0.01	0
7006	F	118	3.69	0.335	90.8	32.0	13.1	169	28.7	0.9	25.8	0.06	1.6	0.04	1.3	0	0	0	0.1
7007	F	126	4.43	0.380	85.8	28.4	14.0	159	8.0	0.69	5.5	0.2	1.6	0.1	0.8	0.01	0.1	0	0
7008	F	133	4.43	0.365	82.4	30.0	13.3	204	7.5	0.56	4.2	0.29	2.1	0.09	0.7	0.06	0.5	0	0
7009	M	165	5.37	0.463	86.2	30.7	11.9	361	15.2	0.8	12.2	0.11	1.7	0.07	1.1	0.01	0.2	0	0
7010	M	138	4.45	0.395	88.8	31.0	13.3	195	10.8	0.74	7.9	0.17	1.8	0.07	0.8	0.02	0.2	0	0
7011	M	168	5.82	0.477	82.0	28.9	13.0	205	7.3	0.54	4	0.29	2.1	0.14	1	0.02	0.2	0.01	0
7012	F	131	4.26	0.380	89.2	30.8	12.1	330	6.4	0.59	3.8	0.28	1.8	0.1	0.6	0.02	0.1	0.01	0.1
7013	F	139	5.04	0.423	83.9	27.6	13.7	273	10.4	0.76	7.9	0.17	1.8	0.04	0.4	0.03	0.3	0	0
7014	F	133	4.47	0.377	84.3	29.8	12.5	352	10.9	0.72	7.8	0.18	2	0.08	0.9	0.02	0.2	0	0
7015	M	128	4.99	0.397	79.6	25.7	14.9	325	13.3	0.44	5.8	0.51	6.7	0.05	0.7	0	0.1	0	0
7016	F	131	3.75	0.374	99.7	34.9	16.8	167	12.4	0.64	7.9	0.28	3.5	0.07	0.8	0.01	0.1	0.01	0.1
7017	M	169	5.86	0.485	82.8	28.8	12.4	230	12.0	0.73	8.8	0.21	2.5	0.05	0.6	0.01	0.1	0	0
7018	F	137	4.65	0.392	84.3	29.5	12.4	228	7.2	0.6	4.3	0.33	2.4	0.06	0.4	0.01	0	0.01	0
7019	F	125	4.74	0.377	79.5	26.4	14.0	236	9.3	0.4	3.8	0.52	4.9	0.05	0.5	0.02	0.1	0	0
7020	F	129	4.52	0.393	86.9	28.5	11.9	320	8.3	0.69	5.7	0.24	2	0.06	0.5	0.02	0.1	0	0
7021	F	132	4.53	0.393	86.8	29.1	13.1	358	11.5	0.68	7.8	0.25	2.8	0.06	0.7	0.01	0.1	0.01	0.1
7022	F	120	4.27	0.353	82.7	28.1	12.2	321	5.3	0.52	2.8	0.37	1.9	0.08	0.4	0.03	0.2	0	0
7023	F	101	4.40	0.327	74.3	23.0	19.5	298	7.0	0.72	5	0.18	1.2	0.08	0.6	0.02	0.1	0	0
7024	M	107	3.27	0.325	99.4	32.7	19.0	718	15.4	0.84	13	0.07	1.1	0.08	1.2	0	0	0.01	0.1
7025	M	100	3.91	0.310	79.3	25.6	13.9	297	9.9	0.89	8.8	0.06	0.6	0.04	0.4	0	0	0	0
7026	M	136	4.48	0.393	87.7	30.4	12.4	215	6.0	0.71	4.2	0.13	0.8	0.15	0.9	0.02	0.1	0.01	0
7027	M	154	4.65	0.443	95.3	33.1	12.8	131	4.9	0.45	2.2	0.38	1.9	0.11	0.5	0.05	0.2	0.02	0.1
7028	M	115	4.80	0.348	72.5	24.0	14.3	187	3.3	0.55	1.8	0.31	1	0.11	0.4	0.02	0.1	0.02	0
7029	M	143	4.92	0.409	83.1	29.1	12.3	223	7.6	0.66	5	0.19	1.5	0.1	0.7	0.04	0.3	0.01	0.1
7030	M	155	6.03	0.443	73.5	25.7	13.3	239	4.6	0.49	2.3	0.3	1.4	0.08	0.4	0.12	0.6	0.01	0.1
7031	M	163	5.10	0.502	98.4	32.0	16.6	173	5.9	0.63	3.7	0.19	1.1	0.14	0.8	0.03	0.2	0.01	0.1
7032	M	140	6.06	0.427	70.5	23.1	18.4	236	6.8	0.82	5.6	0.08	0.6	0.08	0.5	0.01	0.1	0.01	0
7033	M	159	5.70	0.462	81.1	27.9	12.9	360	5.7	0.57	3.2	0.32	1.8	0.07	0.4	0.03	0.2	0.01	0.1
7034	F	110	4.06	0.313	77.1	27.1	14.5	411	11.3	0.7	7.9	0.21	2.4	0.07	0.7	0.02	0.2	0.01	0.1
7035	M	109	3.62	0.323	89.2	30.1	16.1	351	6.8	0.81	5.5	0.13	0.9	0.05	0.3	0.01	0.1	0	0
7036	M	121	4.44	0.361	81.3	27.3	13.4	221	6.0	0.43	2.6	0.43	2.6	0.1	0.6	0.04	0.2	0.01	0
7037	M	131	4.52	0.387	85.6	29.0	12.8	182	5.9	0.46	2.7	0.4	2.4	0.12	0.7	0.02	0.1	0	0
7038	M	126	4.79	0.389	81.2	26.3	15.5	347	8.2	0.68	5.6	0.18	1.5	0.08	0.6	0.06	0.5	0.01	0
7039	F	123	3.80	0.370	97.4	32.4	13.9	333	11.3	0.68	7.7	0.22	2.5	0.06	0.7	0.03	0.4	0.01	0.1
7040	F	132	5.78	0.413	71.5	22.8	13.2	319	11.4	0.6	6.8	0.31	3.6	0.07	0.8	0.01	0.1	0	0
7041	M	152	4.86	0.433	89.1	31.3	11.9	203	3.1	0.17	0.5	0.47	1.4	0.32	1	0.03	0.1	0.01	0
7042	F	104	3.46	0.304	87.9	30.1	12.2	310	7.4	0.68	5	0.21	1.6	0.11	0.8	0	0	0	0
7043	F	102	3.58	0.304	84.9	28.5	12.0	557	7.7	0.74	5.7	0.18	1.4	0.06	0.4	0.02	0.1	0	0
7044	F	133	4.38	0.399	91.1	30.4	13.2	334	9.1	0.73	6.6	0.19	1.8	0.06	0.5	0.02	0.1	0	0
7045	F	122	4.33	0.361	83.4	28.2	11.9	276	6.5	0.64	4.1	0.26	1.7	0.06	0.4	0.04	0.3	0.01	0.1
7046	F	125	4.59	0.391	85.2	27.2	14.8	252	3.8	0.52	2	0.31	1.2	0.13	0.5	0.03	0.1	0.01	0
7047	F	126	4.30	0.372	86.5	29.3	13.6	207	23.8	0.92	21.8	0.03	0.8	0.05	1.1	0	0	0	0.1
7048	F	128	4.14	0.371	89.6	30.9	13.7	236	16.8	0.83	14	0.09	1.4	0.08	1.3	0	0	0	0
7049	F	139	4.48	0.401	89.5	31.0	12.6	207	14.1	0.83	11.6	0.1	1.4	0.05	0.7	0.02	0.3	0.01	0.1
7050	F	137	4.57	0.421	92.1	30.0	12.0	264	3.6	0.42	1.5	0.49	1.7	0.07	0.2	0.02	0.1	0.01	0
7051	F	108	4.36	0.329	75.5	24.8	13.9	428	18.3	0.74	13.6	0.12	2.2	0.12	2.2	0.02	0.4	0	0
7052	M	163	5.14	0.470	91.4	31.7	13.5	149	7.5	0.55	4.1	0.31	2.3	0.1	0.8	0.03	0.2	0.01	0.1
7053	F	112	4.05	0.337	83.2	27.7	13.1	333	6.8	0.67	4.6	0.25	1.7	0.06	0.4	0.01	0.1	0	0
7054	F	110	3.77	0.330	87.5	29.2	13.2	232	10.0	0.73	7.3	0.21	2.1	0.06	0.6	0.01	0.1	0	0
7055	F	136	4.31	0.400	92.8	31.6	12.2	253	7.0	0.61	4.3	0.27	1.9	0.09	0.6	0.03	0.2	0.01	0
7056	F	115	3.74	0.324	86.6	30.7	11.9	184	5.7	0.69	3.9	0.22	1.2	0.08	0.5	0.01	0	0	0
7057	M	162	5.88	0.453	77.0	27.6	13.2	231	9.8	0.47	4.6	0.41	4	0.07	0.7	0.04	0.4	0.01	0.1
7058	F	115	3.93	0.346	88.0	29.3	14.2	77	6.1	0.6	3.6	0.31	1.9	0.09	0.5	0.01	0	0	0
7059	F	127	4.68	0.394	84.2	27.1	14.3	312	5.5	0.43	2.3	0.43	2.3	0.13	0.7	0.02	0.1	0	0
7060	F	126	4.57	0.377	82.5	27.6	12.8	303	5.7	0.58	3.3	0.31	1.8	0.07	0.4	0.04	0.2	0	0
7061	F	123	4.39	0.355	80.9	28.0	16.3	227	11.4	0.84	9.5	0.08	0.9	0.08	0.9	0	0	0	0
7062	F	133	4.48	0.390	87.1	29.7	12.3	249	11.5	0.69	8	0.23	2.7	0.06	0.7	0.01	0.1	0.01	0.1
7063	F	129	4.60	0.385	83.7	28.0	12.6	213	7.0	0.77	5.4	0.14	1	0.07	0.5	0.01	0.1	0.01	0
7064	F	100	2.76	0.275	99.6	36.2	16.2	285	5.7	0.47	2.7	0.24	1.3	0.24	1.4	0.05	0.3	0.01	0
7065	F	121	4.57	0.374	81.8	26.5	13.0	248	8.2	0.67	5.5	0.24	2	0.07	0.5	0.01	0.1	0.01	0
7066	F	125	4.90	0.391	79.8	25.5	14.6	249	9.5	0.67	6.3	0.24	2.3	0.08	0.8	0.01	0.1	0	0
7067	M	150	5.00	0.429	85.8	30.0	12.0	220	7.5	0.71	5.3	0.18	1.4	0.08	0.6	0.02	0.2	0	0
7068	M	151	5.04	0.449	89.1	30.0	14.5	204	6.3	0.55	3.4	0.29	1.8	0.08	0.5	0.07	0.5	0.01	0
7069	F	119	4.33	0.359	82.9	27.5	15.6	432	6.7	0.53	3.6	0.27	1.8	0.12	0.8	0.08	0.5	0.01	0
7070	F	128	4.67	0.372	79.7	27.4	13.4	193	1.4	0.16	0.2	0.57	0.8	0.16	0.2	0.11	0.2	0.01	0
7071	F	128	5.07	0.386	76.1	25.2	13.3	280	10.1	0.85	8.5	0.11	1.1	0.04	0.4	0	0	0	0
7072	F	133	4.33	0.393	90.8	30.7	12.3	274	11.3	0.84	9.5	0.11	1.3	0.05	0.5	0	0	0	0
7073	F	105	4.03	0.305	75.7	26.1	14.1	275	12.4	0.87	10.7	0.1	1.2	0.04	0.4	0	0	0	0
7074	F	137	5.26	0.422	80.2	26.0	15.4	214	8.6	0.57	4.9	0.34	2.9	0.06	0.6	0.01	0.1	0.01	0.1
7075	F	136	4.87	0.410	84.2	27.9	13.9	205	5.3	0.54	2.9	0.36	1.9	0.06	0.3	0.03	0.1	0.01	0
7076	F	130	4.71	0.391	83.0	27.6	13.6	253	9.4	0.68	6.4	0.24	2.3	0.06	0.5	0.02	0.2	0	0
7077	F	128	4.95	0.389	78.6	25.9	15.4	316	6.5	0.47	3.1	0.35	2.3	0.1	0.6	0.08	0.5	0.01	0
7078	M	129	4.74	0.392	82.7	27.2	12.7	261	7.1	0.42	3	0.43	3	0.07	0.5	0.07	0.5	0.01	0
7079	F	125	3.97	0.362	91.2	31.5	11.9	197	9.1	0.76	6.9	0.16	1.5	0.06	0.5	0.02	0.2	0	0
7080	M	149	5.54	0.445	80.3	26.9	13.1	253	6.4	0.49	3.1	0.39	2.5	0.1	0.6	0.02	0.1	0.01	0
7081	F	127	4.67	0.389	83.3	27.2	13.6	347	3.9	0.46	1.8	0.45	1.8	0.06	0.2	0.02	0.1	0.01	0
7082	F	163	5.44	0.527	96.9	30.0	20.0	192	10.8	0.87	9.4	0.06	0.7	0.05	0.6	0.01	0.1	0	0
7083	F	142	5.00	0.415	83.0	28.4	13.1	260	5.3	0.54	2.9	0.36	1.9	0.09	0.5	0.01	0	0.01	0
7084	M	138	4.72	0.391	82.8	29.2	12.2	274	5.5	0.39	2.2	0.45	2.5	0.08	0.4	0.08	0.4	0.01	0
7085	M	138	5.40	0.429	79.4	25.6	13.6	171	5.4	0.56	3	0.34	1.8	0.07	0.4	0.02	0.1	0	0
7086	M	153	5.02	0.431	85.9	30.5	12.6	170	4.3	0.71	3.1	0.23	1	0.06	0.2	0	0	0	0
7087	F	105	3.31	0.307	92.7	31.7	12.2	175	10.0	0.71	7.1	0.19	1.9	0.07	0.7	0.02	0.2	0.01	0.1
7088	F	113	3.82	0.339	88.7	29.6	12.8	235	6.6	0.58	3.8	0.26	1.7	0.1	0.7	0.06	0.4	0.01	0
7089	M	152	5.27	0.455	86.3	28.8	13.1	184	8.5	0.56	4.7	0.33	2.8	0.09	0.7	0.03	0.2	0	0
7090	M	147	4.85	0.410	84.5	30.3	12.2	268	9.2	0.61	5.6	0.23	2.1	0.12	1.1	0.03	0.3	0	0
7091	M	148	5.24	0.435	83.0	28.2	14.7	254	9.2	0.83	7.6	0.12	1.1	0.05	0.5	0	0	0	0
7092	F	124	4.48	0.381	85.0	27.7	15.3	261	5.8	0.54	3.1	0.33	1.9	0.08	0.5	0.05	0.3	0	0
7093	F	118	4.39	0.360	82.0	26.9	20.5	206	8.6	0.78	6.7	0.15	1.2	0.07	0.6	0.01	0	0	0
7094	F	135	4.68	0.387	82.7	28.8	13.6	375	14.0	0.57	7.9	0.27	3.8	0.09	1.2	0.07	1	0.01	0.1
7095	F	109	3.88	0.336	86.6	28.1	12.5	312	9.9	0.67	6.7	0.23	2.3	0.05	0.5	0.03	0.3	0.01	0.1
7096	M	103	4.07	0.319	78.4	25.3	15.1	401	14.1	0.66	9.3	0.22	3.1	0.1	1.4	0.02	0.3	0.01	0.1
7097	M	133	4.21	0.384	91.2	31.6	12.6	196	3.9	0.53	2.1	0.3	1.2	0.16	0.6	0.01	0.1	0	0
7098	F	123	3.85	0.358	93.0	31.9	15.2	326	8.6	0.65	5.6	0.27	2.3	0.07	0.6	0	0	0	0
7099	F	121	4.29	0.360	83.9	28.2	12.6	284	7.2	0.52	3.7	0.39	2.8	0.06	0.4	0.02	0.2	0.01	0.1
7100	M	148	5.18	0.435	84.0	28.6	13.9	217	6.0	0.6	3.6	0.28	1.7	0.09	0.5	0.02	0.1	0.01	0.1
7101	F	118	4.76	0.362	76.1	24.8	15.9	285	8.9	0.63	5.6	0.3	2.7	0.05	0.4	0.02	0.2	0	0
7102	F	123	4.04	0.366	90.6	30.4	12.3	308	6.4	0.58	3.7	0.29	1.9	0.07	0.5	0.04	0.3	0.01	0.1
7103	F	133	3.73	0.388	104.0	35.7	14.6	344	8.2	0.84	6.9	0.12	1	0.04	0.3	0	0	0	0
7104	F	142	4.66	0.414	88.8	30.5	12.4	193	4.5	0.35	1.6	0.5	2.3	0.11	0.5	0.04	0.2	0.01	0
7105	M	145	4.43	0.403	91.0	32.7	13.1	83	6.5	0.62	4	0.23	1.5	0.14	0.9	0.01	0.1	0	0
7106	F	134	5.05	0.407	80.6	26.5	13.4	271	9.0	0.67	6	0.26	2.3	0.06	0.5	0.01	0.1	0	0
7107	M	122	4.49	0.362	80.6	27.2	12.3	262	5.7	0.6	3.4	0.25	1.4	0.1	0.6	0.04	0.3	0	0
7108	F	102	4.46	0.333	74.7	22.9	18.0	346	5.3	0.67	3.6	0.23	1.2	0.07	0.4	0.02	0.1	0	0
7109	F	142	4.91	0.430	87.6	28.9	14.4	224	5.9	0.65	3.8	0.23	1.3	0.11	0.7	0.01	0.1	0.01	0
7110	F	121	4.62	0.376	81.4	26.2	14.7	227	5.7	0.57	3.2	0.3	1.7	0.07	0.4	0.06	0.4	0.01	0
7111	F	103 Miscarriage	3.65	0.310	84.9	28.2	12.3	290	5.8	0.63	3.6	0.29	1.7	0.07	0.4	0	0	0	0
7112	F	112	3.74	0.337	90.1	29.9	13.5	258	9.9	0.54	5.3	0.38	3.8	0.05	0.5	0.03	0.3	0.01	0.1
7113	M	149	5.63	0.465	82.6	26.5	19.0	146	9.1	0.82	7.4	0.12	1.1	0.06	0.5	0	0	0.01	0
7114	F	108	4.20	0.337	80.2	25.7	15.6	517	9.2	0.6	5.5	0.31	2.8	0.08	0.7	0.01	0.1	0	0
7115	F	144	4.94	0.430	87.0	29.1	14.7	334	8.9	0.53	4.7	0.37	3.3	0.08	0.7	0.02	0.1	0	0
7116	F	108	4.85	0.349	72.0	22.3	18.2	222	6.2	0.45	2.8	0.45	2.8	0.05	0.3	0.06	0.3	0.01	0
7117	F	126	4.10	0.381	92.9	30.7	14.5	273	4.4	0.58	2.6	0.3	1.3	0.09	0.4	0.01	0.1	0.01	0
7118	F	131	4.33	0.375	86.6	30.3	12.6	265	5.9	0.49	2.9	0.39	2.3	0.07	0.4	0.05	0.3	0	0
7119	F	123	3.97	0.363	91.4	31.0	13.3	179	2.9	0.47	1.4	0.39	1.1	0.13	0.4	0	0	0.01	0
7120	F	108	3.67	0.316	86.1	29.4	14.9	200	10.5	0.71	7.4	0.16	1.7	0.11	1.2	0.02	0.2	0.01	0.1
7121	F	135	4.93	0.410	83.2	27.4	13.7	225	11.2	0.83	9.3	0.09	1	0.08	0.9	0	0	0	0
7122	F	145	5.17	0.425	82.2	28.0	14.1	175	5.3	0.61	3.2	0.32	1.7	0.06	0.3	0.01	0.1	0.01	0
7123	F	136	4.86	0.425	87.4	28.0	14.9	286	8.2	0.74	6.1	0.2	1.6	0.05	0.4	0.01	0	0.01	0
7124	F	135	4.74	0.401	84.6	28.5	13.3	227	5.4	0.53	2.9	0.36	1.9	0.08	0.4	0.02	0.1	0.01	0
7125	F	102	3.54	0.300	84.7	28.8	15.9	104	4.4	0.39	1.7	0.46	2	0.13	0.6	0.01	0	0.01	0
7126	F	126	4.51	0.380	84.3	27.9	16.1	182	9.1	0.67	6.1	0.21	1.9	0.1	0.9	0.02	0.1	0.01	0.1
7127	F	117	4.34	0.342	78.8	27.0	13.1	252	11.6	0.75	8.7	0.18	2	0.06	0.7	0.02	0.2	0	0
7128	M	140	4.81	0.403	83.8	29.1	14.1	93	6.2	0.6	3.7	0.28	1.7	0.11	0.7	0.01	0.1	0	0
7129	F	139	4.68	0.396	84.6	29.7	12.7	237	10.0	0.73	7.3	0.12	1.2	0.1	1	0.05	0.5	0	0
7130	F	129	4.14	0.370	89.4	31.2	13.2	330	10.6	0.71	7.5	0.19	2	0.07	0.7	0.03	0.3	0.01	0.1
7131	M	166	5.67	0.474	83.6	29.3	13.0	164	6.5	0.59	3.8	0.3	1.9	0.07	0.5	0.04	0.2	0.01	0
7132	F	107	3.98	0.327	82.2	26.9	15.1	310	5.1	0.45	2.3	0.38	1.9	0.09	0.5	0.08	0.4	0	0
7133	F	112	4.07	0.336	82.6	27.5	14.3	244	6.5	0.72	4.7	0.2	1.3	0.08	0.5	0	0	0	0
7134	F	125	4.39	0.363	82.7	28.5	13.9	283	10.5	0.64	6.8	0.3	3.1	0.05	0.5	0	0	0	0
7135	F	136	4.44	0.402	90.5	30.6	12.5	255	8.8	0.76	6.7	0.18	1.6	0.05	0.4	0.01	0	0.01	0.1
7136	F	137	4.84	0.406	83.9	28.3	13.1	232	9.3	0.71	6.6	0.22	2	0.06	0.5	0.01	0.1	0	0
7137	M	129	4.43	0.384	86.7	29.1	13.2	244	9.5	0.53	5	0.36	3.5	0.1	1	0	0	0.01	0.1
7138	F	133	4.38	0.382	87.2	30.4	12.0	204	4.4	0.59	2.6	0.34	1.5	0.05	0.2	0.02	0.1	0.01	0
7139	M	163	5.55	0.464	83.6	29.4	12.6	267	7.7	0.67	5.2	0.24	1.8	0.07	0.5	0.02	0.2	0	0
7140	M	114	3.97	0.358	90.2	28.7	13.2	327	9.9	0.57	5.6	0.29	2.9	0.1	1	0.04	0.3	0.01	0.1
7141	F	131	4.68	0.383	81.8	28.0	14.1	222	5.8	0.57	3.3	0.29	1.7	0.11	0.6	0.02	0.1	0.01	0
7142	F	132	4.99	0.368	73.7	26.5	15.4	181	6.2	0.59	3.6	0.29	1.8	0.1	0.6	0.03	0.2	0.01	0
7143	M	162	4.86	0.447	92.0	33.3	12.7	153	10.6	0.71	7.5	0.2	2.1	0.08	0.8	0.01	0.1	0	0
7144	M	132	4.87	0.389	79.9	27.1	12.9	272	8.2	0.79	6.4	0.12	1	0.09	0.7	0	0	0	0
7145	F	123	4.38	0.365	83.3	28.1	13.2	128	5.6	0.61	3.4	0.28	1.5	0.1	0.5	0.01	0.1	0	0
7146	F	114	5.54	0.358	64.6	20.6	14.6	259	11.6	0.59	6.9	0.34	4	0.06	0.7	0	0	0	0
7147	F	118	4.48	0.361	80.6	26.3	14.3	122	5.0	0.47	2.4	0.38	1.9	0.11	0.5	0.04	0.2	0.01	0
7148	F	113	3.87	0.341	88.1	29.2	13.8	315	6.9	0.51	3.5	0.43	3	0.05	0.4	0.01	0.1	0	0
7149	M	147	5.22	0.448	85.8	28.2	14.3	218	6.3	0.55	3.5	0.32	2	0.1	0.6	0.03	0.2	0.01	0
7150	F	111	4.43	0.355	80.1	25.1	21.6	244	4.7	0.51	2.4	0.4	1.9	0.07	0.3	0.02	0.1	0	0
7151	M	148	5.08	0.444	87.4	29.1	12.2		7.2	0.87	6.2	0.07	0.5	0.05	0.4	0	0	0	0
7152	M	146	4.88	0.432	88.5	29.9	13.5	245	4.7	0.43	2	0.42	2	0.1	0.5	0.04	0.2	0.01	0
7153	F	111	3.81	0.328	86.1	29.1	13.0	302	5.6	0.38	2.1	0.56	3.1	0.04	0.2	0.02	0.1	0.01	0
7154	M	143	5.19	0.416	80.2	27.6	12.1	282	5.0	0.54	2.7	0.35	1.7	0.07	0.3	0.04	0.2	0.01	0
7155	F	100	3.67	0.308	83.9	27.2	14.6	307	4.1	0.56	2.3	0.34	1.4	0.08	0.3	0.01	0	0.01	0
7156	F	100	3.57	0.299	83.8	28.0	12.9	223	9.3	0.67	6.2	0.22	2	0.09	0.9	0.02	0.1	0	0
7157	F	131	4.51	0.398	88.2	29.0	13.5	256	5.8	0.5	2.9	0.33	1.9	0.11	0.6	0.05	0.3	0.01	0
7158	M	147	5.28	0.432	81.8	27.8	12.6	279	9.6	0.6	5.8	0.3	2.9	0.08	0.8	0.01	0.1	0.01	0.1
7159	F	120	4.48	0.358	79.9	26.8	13.3	339	11.8	0.67	7.9	0.24	2.8	0.06	0.7	0.03	0.3	0.01	0.1
7160	F	129	4.29	0.393	91.6	30.1	13.1	233	5.2	0.57	3	0.34	1.8	0.09	0.4	0	0	0	0
7161	F	119	4.27	0.359	84.1	27.9	14.0	581	11.1	0.73	8.1	0.16	1.8	0.08	0.8	0.02	0.3	0.01	0.1
7162	M	152	4.98	0.430	86.3	30.5	12.4	281	8.6	0.54	4.6	0.3	2.5	0.08	0.7	0.08	0.6	0.01	0.1
7163	M	148	4.73	0.423	89.4	31.3	15.2		5.2	0.69	3.6	0.2	1.1	0.1	0.5	0.01	0	0	0
7164	M	168	5.43	0.476	87.7	30.9	11.5	255	5.3	0.55	2.9	0.35	1.9	0.07	0.4	0.02	0.1	0.01	0
7165	F	108	4.19	0.332	79.2	25.8	14.9	312	12.0	0.66	7.9	0.24	2.8	0.06	0.7	0.04	0.5	0	0
7166	M	134	4.08	0.379	92.9	32.8	12.6	134	8.9	0.85	7.6	0.05	0.4	0.1	0.9	0	0	0	0
7167	F	121	4.05	0.357	88.1	29.9	14.2	242	8.3	0.57	4.8	0.33	2.8	0.07	0.6	0.02	0.2	0.01	0
7168	F	106	4.35	0.336	77.2	24.4	14.3	310	8.2	0.81	6.6	0.14	1.1	0.05	0.4	0.01	0	0	0
7169	F	137	4.25	0.393	92.5	32.2	13.0	351	11.2	0.48	5.4	0.44	4.9	0.07	0.7	0.01	0.1	0	0
7170	F	113	4.20	0.350	83.3	26.9	18.4	260	8.4	0.63	5.3	0.28	2.3	0.09	0.8	0	0	0	0
7171	F	128	4.04	0.360	89.1	31.7	12.7	214	9.5	0.7	6.7	0.21	2	0.07	0.7	0.01	0.1	0	0
7172	F	126	4.54	0.371	81.7	27.8	13.4	305	6.2	0.59	3.6	0.3	1.9	0.08	0.5	0.03	0.2	0.01	0
7173	F	108	4.14	0.325	78.5	26.1	13.6	257	6.6	0.74	4.9	0.15	1	0.1	0.6	0.01	0.1	0	0
7174	F	127	4.42	0.371	83.9	28.7	12.7	267	8.4	0.6	5	0.29	2.4	0.1	0.8	0.01	0.1	0	0
7175	F	111	4.24	0.346	81.6	26.2	18.2	241	8.6	0.74	6.4	0.17	1.5	0.08	0.7	0	0	0	0
7176	M	160	5.27	0.441	83.7	30.4	12.4	150	4.8	0.46	2.2	0.42	2	0.11	0.5	0.01	0.1	0	0
7177	F	111	3.94	0.326	82.7	28.2	13.0	230	5.3	0.6	3.2	0.25	1.3	0.11	0.6	0.03	0.2	0.01	0
7178	M	166	5.84	0.460	78.8	28.4	12.6	342	10.7	0.59	6.3	0.29	3.1	0.08	0.9	0.03	0.3	0	0
7179	F	120	4.03	0.351	87.1	29.8	11.5	579	14.4	0.83	11.9	0.08	1.2	0.09	1.2	0.01	0.1	0	0
7180	F	117	4.35	0.364	83.7	26.9	13.9	232	5.8	0.41	2.3	0.48	2.8	0.1	0.6	0.01	0.1	0.01	0
7181	M	131	4.64	0.379	81.7	28.2	14.0	70	6.9	0.91	6.3	0.05	0.4	0.04	0.3	0	0	0	0
7182	F	127	4.53	0.371	81.9	28.0	14.2	249	22.9	0.9	20.6	0.04	0.8	0.06	1.4	0	0.1	0	0.1
7183	F	109	4.27	0.346	81.0	25.5	14.1	205	4.9	0.49	2.4	0.39	1.9	0.08	0.4	0.04	0.2	0	0
7184	M	121	4.98	0.364	73.1	24.3	15.2	220	11.7	0.92	10.7	0.07	0.8	0.01	0.1	0	0	0	0
7185	M	162	5.33	0.470	88.2	30.4	12.7	289	11.9	0.55	6.6	0.34	4	0.08	1	0.02	0.2	0.01	0.1
7186	F	136	4.43	0.386	87.1	30.7	11.9	217	13.1	0.85	11.1	0.06	0.7	0.1	1.2	0	0	0	0
7187	F	117	4.15	0.340	81.9	28.2	12.2	229	7.2	0.58	4.2	0.35	2.5	0.07	0.5	0.01	0.1	0	0
7188	F	119	3.78	0.334	88.4	31.5	12.8	172	7.8	0.77	6	0.13	1	0.09	0.7	0.01	0.1	0	0
7189	M	169	5.99	0.464	77.5	28.2	13.4	201	8.5	0.51	4.3	0.38	3.3	0.07	0.6	0.04	0.3	0	0
7190	F	105	3.76	0.315	83.8	27.9	12.6	228	11.6	0.61	7.1	0.26	3	0.11	1.2	0.02	0.2	0	0
7191	F	123	4.23	0.363	85.8	29.1	13.6	234	9.8	0.85	8.4	0.09	0.9	0.05	0.5	0	0	0	0
7192	F	132	4.28	0.387	90.4	30.8	11.7	192	7.1	0.51	3.6	0.37	2.6	0.09	0.7	0.02	0.1	0.01	0.1
7193	F	144	4.98	0.416	83.5	28.9	11.9	263	8.4	0.7	5.8	0.21	1.7	0.08	0.7	0.02	0.1	0	0
7194	F	134	4.49	0.384	85.5	29.8	11.9	223	7.4	0.65	4.8	0.25	1.8	0.09	0.7	0.01	0.1	0	0
7195	F	129	3.76	0.364	96.8	34.3	13.4	196	12.7	0.84	10.7	0.08	1.1	0.07	0.9	0	0	0	0
7196	F	113	3.55	0.326	91.8	31.8	12.7	336	17.5	0.84	14.7	0.07	1.3	0.09	1.5	0	0.1	0	0
7197	M	128	4.25	0.363	85.4	30.1	12.3	218	5.9	0.53	3.1	0.37	2.2	0.08	0.5	0.01	0.1	0.01	0
7198	M	148	4.79	0.418	87.3	30.9	12.3	246	12.9	0.76	9.8	0.15	1.9	0.08	1	0.02	0.2	0	0
7199	F	116	4.43	0.325	73.4	26.2	13.8	222	6.9	0.55	3.8	0.33	2.3	0.09	0.6	0.04	0.2	0	0
7200	F	128	4.48	0.374	83.5	28.6	12.6	339	11.2	0.7	7.8	0.23	2.5	0.07	0.8	0.01	0.1	0	0
7201	F	129	4.39	0.379	86.3	29.4	12.8	268	11.0	0.54	6	0.32	3.5	0.11	1.2	0.03	0.3	0	0
7202	M	150	5.62	0.438	77.9	26.7	13.0	274	11.8	0.64	7.6	0.23	2.7	0.11	1.3	0.01	0.2	0	0
7203	F	131	4.83	0.380	78.7	27.1	14.9	253	22.4	0.94	21	0.03	0.6	0.04	0.9	0	0	0	0
7204	M	123	4.15	0.347	83.6	29.6	11.8	222	18.0	0.91	16.4	0.04	0.7	0.03	0.6	0.01	0.2	0	0
7205	F	106	4.26	0.328	77.0	24.9	14.3	353	9.2	0.65	5.9	0.26	2.4	0.07	0.7	0.03	0.2	0	0
7206	F	102	4.66	0.309	66.3	21.9	18.0	277	5.2	0.4	2.1	0.5	2.6	0.09	0.5	0.01	0.1	0	0
7207	F	104	3.45	0.310	89.9	30.1	22.2	239	8.1	0.51	4.1	0.36	2.9	0.12	1	0.01	0.1	0.01	0
7208	F	152	4.86	0.444	91.4	31.3	12.0	194	10.3	0.9	9.2	0.05	0.5	0.05	0.5	0.01	0.1	0	0
7209	M	145	4.99	0.413	82.8	29.1	12.8	251	8.7	0.36	3.1	0.48	4.2	0.09	0.8	0.07	0.6	0.01	0.1
7210	F	112	4.08	0.318	77.9	27.5	11.4	203	6.9	0.76	5.3	0.13	0.9	0.07	0.5	0.03	0.2	0	0
7211	F	139	4.66	0.392	84.1	29.8	12.8	264	7.8	0.53	4.1	0.36	2.8	0.1	0.8	0.01	0.1	0	0
7212	F	120	4.00	0.363	90.8	30.0	12.7	350	6.6	0.54	3.6	0.33	2.2	0.09	0.6	0.03	0.2	0.01	0
7213	F	126	4.21	0.359	85.3	29.9	11.9	207	7.2	0.75	5.4	0.18	1.3	0.06	0.4	0	0	0	0
7214	M	168	5.48	0.464	84.7	30.7	12.1	328	13.8	0.54	7.5	0.35	4.8	0.09	1.2	0.02	0.2	0.01	0.1
7215	F	132	4.36	0.384	88.1	30.3	13.0	183	6.4	0.63	4	0.26	1.7	0.08	0.5	0.02	0.2	0.01	0
7216	F	118	4.86	0.363	74.7	24.3	14.5	357	6.5	0.67	4.3	0.23	1.5	0.07	0.4	0.03	0.2	0.01	0.1
7217	M	143	5.52	0.439	79.5	25.9	13.2	238	7.5	0.59	4.4	0.26	2	0.09	0.7	0.05	0.4	0.01	0
7218	F	112	3.58	0.318	88.8	31.3	12.8	190	8.0	0.71	5.7	0.2	1.6	0.08	0.7	0.01	0	0.01	0.1
7219	F	133	4.40	0.406	92.3	30.2	13.5	243	4.6	0.53	2.4	0.33	1.5	0.09	0.4	0.05	0.2	0.01	0
7220	F	143	4.77	0.412	86.4	30.0	11.9	320	5.5	0.63	3.5	0.28	1.5	0.08	0.4	0.01	0.1	0.01	0
7221	M	171	6.06	0.510	84.2	28.2	12.4	263	4.9	0.55	2.7	0.35	1.7	0.08	0.4	0.02	0.1	0	0
7222	F	109	4.39	0.344	78.4	24.8	14.9	324	5.1	0.45	2.3	0.44	2.2	0.1	0.5	0.01	0.1	0	0
7223	F	127	4.26	0.372	87.3	29.8	13.2	210	10.3	0.8	8.2	0.13	1.4	0.06	0.6	0.01	0.1	0	0
7224	F	124	4.11	0.350	85.2	30.2	12.3	193	8.1	0.31	2.5	0.62	5	0.06	0.5	0	0	0.01	0.1
7225	F	143	4.83	0.438	90.7	29.6	13.3	253	5.8	0.58	3.3	0.33	1.9	0.09	0.5	0	0	0	0
7226	F	132	4.41	0.388	88.0	29.9	11.6	264	7.8	0.66	5.1	0.23	1.8	0.09	0.7	0.02	0.2	0.01	0
7227	F	129	4.20	0.366	87.1	30.7	12.8	215	7.4	0.72	5.3	0.23	1.7	0.04	0.3	0.01	0.1	0	0
7228	M	145	4.90	0.432	88.2	29.6	13.0	407	8.3	0.62	5.1	0.25	2.1	0.09	0.8	0.03	0.2	0.01	0.1
7229	F	141	5.37	0.433	80.6	26.3	12.8	322	6.7	0.54	3.6	0.37	2.5	0.08	0.5	0.01	0.1	0.01	0
7230	M	145	5.19	0.427	82.3	27.9	12.3	182	5.0	0.62	3.1	0.27	1.3	0.08	0.4	0.03	0.2	0.01	0
7231	F	123	4.01	0.367	91.5	30.7	13.1	188	4.8	0.3	1.4	0.48	2.3	0.07	0.4	0.14	0.7	0.01	0
7232	F	106	4.09	0.351	85.8	25.9	21.2	183	12.0	0.83	9.9	0.11	1.3	0.05	0.6	0.01	0.1	0	0
7233	F	137	4.71	0.394	83.7	29.1	12.5	210	8.1	0.69	5.6	0.21	1.7	0.08	0.7	0.01	0.1	0.01	0
7234	F	120	3.84	0.354	92.2	31.3	14.6	245	5.4	0.52	2.8	0.36	2	0.09	0.5	0.03	0.2	0.01	0
7235	F	146	4.43	0.417	94.1	33.0	13.1	410	9.6	0.59	5.6	0.34	3.2	0.07	0.7	0.01	0	0.01	0
7236	M	141	5.21	0.426	81.8	27.1	12.9	150	4.7	0.43	2	0.43	2	0.09	0.4	0.04	0.2	0.01	0
7237	F	125	3.99	0.353	88.5	31.3	11.6	319	11.2	0.75	8.4	0.14	1.6	0.09	1	0.01	0.1	0.01	0.1
7238	F	132	4.79	0.396	82.7	27.6	13.2	264	7.0	0.6	4.2	0.27	1.9	0.1	0.7	0.02	0.1	0.01	0.1
7239	F	125	4.46	0.374	83.9	28.0	12.6	267	7.3	0.66	4.8	0.2	1.5	0.08	0.6	0.05	0.4	0.01	0
7240	M	156	5.40	0.450	83.3	28.9	12.6	299	11.0	0.54	5.9	0.36	4	0.07	0.7	0.03	0.3	0.01	0.1
7241	M	146	6.66	0.446	67.0	21.9	17.8	413	8.5	0.6	5.1	0.29	2.4	0.08	0.7	0.03	0.3	0.01	0.1
7242	F	121	4.12	0.350	85.0	29.4	14.4	280	9.8	0.71	6.9	0.23	2.2	0.04	0.4	0.02	0.2	0	0
7243	M	116	4.50	0.373	82.9	25.8	13.6	281	6.0	0.68	4.1	0.16	0.9	0.14	0.8	0.02	0.1	0.01	0
7244	F	130	4.59	0.377	82.1	28.3	12.8	310	9.7	0.73	7	0.21	2	0.06	0.5	0.01	0.1	0	0
7245	F	130	4.60	0.377	82.0	28.3	12.8	320	9.4	0.72	6.8	0.21	2	0.06	0.5	0.01	0.1	0	0
7246	F	129	4.73	0.401	84.8	27.3	14.9	399	8.9	0.6	5.4	0.31	2.8	0.07	0.6	0.01	0.1	0.01	0.1
7247	F	113	3.95	0.338	85.6	28.6	12.7	219	8.3	0.73	6.1	0.17	1.4	0.09	0.7	0	0	0	0
7248	M	149	4.99	0.425	85.2	29.9	12.2	203	4.2	0.66	2.8	0.25	1	0.08	0.3	0.01	0	0.01	0
7249	F	134	5.17	0.400	77.4	25.9	14.4	212	5.1	0.53	2.7	0.33	1.7	0.09	0.5	0.04	0.2	0.01	0.1
7250	F	115	4.67	0.353	75.6	24.6	14.7	264	4.2	0.59	2.5	0.28	1.2	0.1	0.4	0.01	0.1	0.01	0.1
7251	M	148	4.59	0.414	90.2	32.2	13.9	189	4.3	0.58	2.5	0.27	1.2	0.13	0.6	0.01	0.1	0.01	0
7252	F	128	4.49	0.371	82.6	28.5	12.3	235	7.5	0.68	5.1	0.26	1.9	0.05	0.4	0	0	0.01	0.1
7253	F	105	4.01	0.313	78.1	26.2	13.6	254	6.5	0.58	3.7	0.29	1.9	0.1	0.7	0.03	0.2	0.01	0
7254	F	117	4.73	0.360	76.1	24.7	15.2	358	8.3	0.68	5.7	0.23	1.9	0.08	0.6	0	0	0.01	0
7255	F	104	3.38	0.303	89.6	30.8	12.9	262	9.5	0.77	7.3	0.15	1.4	0.06	0.6	0.02	0.1	0.01	0
7256	M	147	5.50	0.451	82.0	26.7	13.2	179	6.9	0.48	3.3	0.39	2.7	0.1	0.7	0.02	0.2	0.01	0.1
7257	F	125	4.49	0.355	79.1	27.8	12.3	239	4.4	0.3	1.3	0.57	2.5	0.11	0.5	0.01	0	0.01	0
7258	M	139	5.11	0.413	80.8	27.2	12.2	231	5.0	0.59	2.9	0.29	1.5	0.09	0.5	0.02	0.1	0.01	0
7259	F	133	4.23	0.378	89.4	31.4	12.1	249	5.6	0.65	3.6	0.18	1	0.12	0.7	0.04	0.2	0	0
7260	F	126	4.40	0.375	85.2	28.6	13.2	320	7.9	0.69	5.5	0.24	1.9	0.06	0.5	0.01	0	0.01	0
7261	F	134	4.52	0.380	84.1	29.6	12.1	315	6.7	0.6	4	0.29	1.9	0.08	0.6	0.02	0.1	0.01	0.1
7262	F	135	4.30	0.403	93.7	31.4	13.5	274	7.3	0.61	4.5	0.3	2.2	0.08	0.6	0.01	0	0	0
7263	F	127	4.32	0.388	89.8	29.4	13.3	299	6.0	0.49	2.9	0.42	2.5	0.08	0.5	0.01	0	0	0
7264	M	149	4.95	0.422	85.3	30.1	13.2	355	9.5	0.54	5.1	0.35	3.3	0.08	0.7	0.03	0.3	0.01	0.1
7265	F	108	3.78	0.324	85.7	28.6	13.1	368	11.5	0.67	7.7	0.26	2.9	0.07	0.8	0	0	0	0
7266	F	133	4.32	0.379	87.7	30.8	11.9	212	7.9	0.47	3.7	0.44	3.5	0.07	0.5	0.03	0.2	0.01	0
7267	F	111	3.68	0.326	88.6	30.2	13.2	200	7.5	0.72	5.4	0.19	1.4	0.08	0.6	0.02	0.1	0	0
7268	F	107	3.57	0.318	89.1	30.0	13.8	207	7.0	0.54	3.8	0.33	2.3	0.06	0.4	0.06	0.4	0.01	0
7269	F	110	3.89	0.332	85.3	28.3	13.1	274	7.1	0.65	4.6	0.25	1.8	0.08	0.6	0.02	0.1	0	0
7270	F	129	4.21	0.372	88.4	30.6	12.8	224	10.2	0.73	7.4	0.21	2.1	0.06	0.6	0.01	0.1	0	0
7271	M	155	5.19	0.443	85.4	29.9	12.0	392	10.3	0.73	7.5	0.2	2	0.06	0.6	0.02	0.2	0	0
7272	M	107	3.45	0.327	94.8	31.0	18.6	110	3.1	0.61	1.9	0.23	0.7	0.12	0.4	0.03	0.1	0.01	0
7273	F	134	4.57	0.392	85.8	29.3	12.8	317	11.2	0.73	8.2	0.19	2.2	0.07	0.8	0.01	0.1	0	0
7274	F	132	4.62	0.388	84.0	28.6	13.9	124	4.5	0.47	2.1	0.45	2	0.07	0.3	0.01	0	0	0
7275	M	124	4.72	0.367	77.8	26.3	13.4	373	9.0	0.64	5.8	0.28	2.5	0.07	0.6	0.01	0.1	0	0
7276	F	122	4.19	0.361	86.2	29.1	13.5	283	8.6	0.58	5	0.32	2.7	0.08	0.7	0.01	0.1	0.01	0.1
7277	F	108	4.29	0.320	74.6	25.2	16.7	226	10.6	0.66	7	0.26	2.8	0.07	0.8	0.01	0.1	0	0
7278	M	150	5.35	0.449	83.9	28.0	13.8	276	10.0	0.76	7.6	0.14	1.4	0.06	0.6	0.04	0.4	0.01	0.1
7279	M	149	4.86	0.430	88.5	30.7	11.8	198	6.1	0.48	3	0.42	2.6	0.08	0.5	0.01	0.1	0	0
7280	F	133	4.78	0.391	81.8	27.8	13.0	181	8.0	0.68	5.4	0.21	1.7	0.08	0.6	0.03	0.2	0	0
7281	F	125	4.89	0.381	77.9	25.6	14.7	245	6.7	0.49	3.3	0.4	2.7	0.07	0.5	0.02	0.2	0.01	0.1
7282	M	158	5.39	0.453	84.0	29.3	12.0	216	6.9	0.54	3.8	0.33	2.3	0.08	0.6	0.04	0.3	0	0
7283	M	163	6.37	0.509	79.9	25.6	13.2	233	5.8	0.57	3.3	0.27	1.6	0.09	0.5	0.06	0.4	0.01	0
7284	F	119	4.28	0.356	83.2	27.8	13.4	244	6.6	0.5	3.3	0.34	2.3	0.08	0.5	0.08	0.5	0.01	0
7285	F	110	3.93	0.336	85.5	28.0	18.0	195	9.9	0.71	7.1	0.18	1.8	0.09	0.9	0.02	0.2	0.01	0
7286	F	112	5.14	0.356	69.3	21.8	18.7	306	11.2	0.58	6.5	0.33	3.6	0.07	0.8	0.02	0.2	0.01	0.1
7287	F	132	4.69	0.399	85.1	28.1	12.9	532	8.5	0.69	5.9	0.24	2	0.06	0.5	0.01	0.1	0	0
7288	F	133	4.47	0.390	87.2	29.8	13.2	277	6.9	0.66	4.6	0.26	1.8	0.06	0.4	0.01	0.1	0.01	0
7289	F	134	4.73	0.394	83.3	28.3	12.4	261	9.3	0.52	4.9	0.39	3.6	0.07	0.6	0.02	0.1	0.01	0
7290	F	114	4.96	0.352	71.0	23.0	15.3	202	6.8	0.45	3.1	0.46	3.1	0.07	0.5	0.02	0.1	0	0
7291	F	103	3.76	0.309	82.2	27.4	14.6	178	9.7	0.75	7.2	0.17	1.7	0.07	0.6	0.01	0.1	0	0
7292	M	123	4.88	0.373	76.4	25.2	14.0	283	5.5	0.5	2.8	0.37	2.1	0.09	0.5	0.02	0.1	0.01	0
7293	M	134	3.79	0.391	103.2	35.4	12.0	511	15.7	0.75	11.7	0.16	2.5	0.08	1.3	0.01	0.1	0.01	0.1
7294	F	119	4.29	0.357	83.2	27.7	13.9	247	13.7	0.75	10.3	0.16	2.2	0.07	1	0.01	0.2	0	0.1
7295	M	113	4.45	0.348	78.2	25.4	15.9	363	4.4	0.37	1.6	0.5	2.2	0.12	0.5	0.01	0	0.01	0
7296	F	125	3.91	0.360	92.1	32.0	12.5	350	8.0	0.68	5.5	0.21	1.7	0.06	0.5	0.03	0.2	0.02	0.1
7297	M	153	5.32	0.437	82.1	28.8	11.7	237	8.1	0.49	3.9	0.35	2.8	0.1	0.8	0.05	0.4	0.01	0.1
7298	F	100	4.01	0.295	73.6	24.9	13.8	284	8.4	0.63	5.3	0.29	2.4	0.08	0.7	0.01	0.1	0	0
7299	F	100	4.45	0.333	74.8	22.5	18.2	224	4.8	0.43	2.1	0.44	2.1	0.09	0.4	0.03	0.1	0.01	0
7300	F	129	4.87	0.381	78.2	26.5	15.6	302	6.1	0.46	2.8	0.41	2.5	0.09	0.6	0.03	0.2	0.01	0.1
7301	F	111	3.60	0.338	93.9	30.8	12.9	198	8.2	0.65	5.3	0.23	1.9	0.11	0.9	0.01	0.1	0	0
7302	M	149	5.12	0.437	85.4	29.1	12.6	241	6.8	0.52	3.5	0.33	2.3	0.13	0.9	0.02	0.1	0	0
7303	M	162	5.35	0.469	87.7	30.3	12.6	299	6.0	0.48	2.9	0.34	2	0.12	0.7	0.05	0.3	0.01	0.1
7304	F	130	4.98	0.405	81.3	26.1	13.2	405	9.2	0.37	3.4	0.54	5	0.05	0.5	0.03	0.3	0.01	0.1
7305	M	137	5.60	0.418	74.6	24.5	14.7	144	5.8	0.53	3.1	0.4	2.3	0.06	0.4	0	0	0	0
7306	M	152	5.19	0.449	86.5	29.3	12.6	240	8.9	0.68	6	0.2	1.8	0.09	0.8	0.02	0.2	0.01	0.1
7307	M	127	4.55	0.367	80.7	27.9	13.2	270	5.8	0.51	2.9	0.35	2	0.09	0.5	0.05	0.3	0.01	0.1
7308	F	113	4.08	0.346	84.8	27.7	14.8	326	11.0	0.78	8.6	0.16	1.7	0.05	0.5	0.01	0.1	0	0
7309	M	149	5.05	0.449	88.9	29.5	11.7	218	7.3	0.61	4.5	0.3	2.2	0.09	0.6	0	0	0	0
7310	M	136	4.39	0.405	92.3	31.0	13.2	186	10.2	0.67	6.8	0.22	2.3	0.1	1	0.01	0.1	0	0
7311	F	131	4.24	0.369	87.0	30.9	12.4	185	8.1	0.68	5.5	0.23	1.9	0.08	0.6	0.01	0.1	0.01	0
7312	F	114	3.66	0.328	89.6	31.1	12.4	247	10.3	0.75	7.8	0.15	1.5	0.07	0.7	0.03	0.3	0	0
7313	M	131	4.02	0.398	99.0	32.6	12.9	225	4.6	0.48	2.2	0.45	2.1	0.06	0.3	0	0	0	0
7314	F	119	4.13	0.345	83.5	28.8	15.3	197	6.1	0.39	2.4	0.46	2.8	0.09	0.5	0.06	0.3	0.01	0
7315	F	121	4.29	0.373	86.9	28.2	15.9	327	5.1	0.44	2.2	0.47	2.4	0.08	0.4	0.01	0	0	0
7316	M	141	4.99	0.422	84.6	28.3	13.2	278	7.9	0.87	6.9	0.07	0.6	0.06	0.4	0	0	0	0
7317	M	159	5.49	0.460	83.8	29.0	13.2	232	5.5	0.6	3.3	0.31	1.7	0.07	0.4	0.03	0.1	0	0
7318	M	143	5.31	0.427	80.4	26.9	14.8	192	8.2	0.58	4.7	0.26	2.1	0.12	1	0.04	0.3	0.01	0.1
7319	F	132	5.55	0.412	74.2	23.8	12.9	377	8.4	0.27	2.2	0.64	5.3	0.07	0.6	0.03	0.2	0.01	0.1
7320	F	129	4.49	0.380	84.6	28.7	12.8	176	3.7	0.76	2.8	0.14	0.5	0.09	0.3	0.01	0	0	0
7321	M	149	4.17	0.428	102.6	35.7	13.5	323	8.4	0.6	5	0.28	2.3	0.08	0.7	0.04	0.3	0	0
7322	M	124	4.03	0.360	89.3	30.8	13.2	325	8.6	0.66	5.7	0.24	2.1	0.07	0.6	0.02	0.2	0.01	0
7323	M	134	4.38	0.378	86.3	30.6	14.4	118	8.4	0.65	5.5	0.26	2.2	0.08	0.7	0	0	0	0
7324	F	123	4.65	0.397	85.4	26.5	17.8	530	7.4	0.6	4.5	0.3	2.2	0.07	0.5	0.03	0.2	0.01	0.1
7325	M	126	4.52	0.377	83.4	27.9	14.5	379	9.7	0.63	6.1	0.29	2.8	0.09	0.8	0	0	0	0
7326	F	138	4.84	0.403	83.3	28.5	12.6	207	6.5	0.58	3.8	0.28	1.8	0.1	0.6	0.03	0.2	0.01	0.1
7327	M	149	4.95	0.439	88.7	30.1	12.6	239	4.8	0.44	2.1	0.37	1.8	0.15	0.7	0.03	0.2	0.01	0
7328	F	130	4.32	0.387	89.6	30.1	12.5	174	5.0	0.67	3.4	0.21	1.1	0.08	0.4	0.03	0.2	0.01	0
7329	F	128	5.30	0.397	74.9	24.2	15.5	238	7.1	0.55	3.9	0.36	2.5	0.07	0.5	0.02	0.1	0.01	0.1
7330	F	113	3.93	0.347	88.3	28.8	12.3	326	5.6	0.31	1.7	0.59	3.3	0.08	0.4	0.02	0.1	0.01	0.1
7331	M	140	4.80	0.433	90.2	29.2	12.0	145	5.8	0.28	1.6	0.59	3.4	0.08	0.4	0.04	0.2	0.01	0.1
7332	M	143	4.87	0.422	86.7	29.4	12.2	187	3.2	0.61	2	0.24	0.8	0.08	0.3	0.05	0.2	0.01	0
7333	F	120	4.23	0.377	89.1	28.4	12.3	224	8.0	0.5	4	0.4	3.2	0.07	0.5	0.03	0.3	0.01	0
7334	M	139	4.67	0.416	89.1	29.8	12.3	279	4.9	0.58	2.8	0.29	1.4	0.1	0.5	0.03	0.1	0.01	0
7335	F	104	4.20	0.342	81.4	24.8	14.0	252	4.7	0.6	2.8	0.29	1.4	0.07	0.3	0.04	0.2	0	0
7336	F	130	5.21	0.424	81.4	25.0	13.4	243	8.4	0.56	4.7	0.29	2.4	0.1	0.9	0.04	0.3	0.01	0.1
7337	M	141	5.03	0.442	87.9	28.0	13.4	394	11.3	0.51	5.7	0.36	4.1	0.09	1	0.04	0.4	0.01	0.1
7338	M	133	4.53	0.412	90.9	29.4	14.8	200	7.0	0.6	4.2	0.29	2	0.09	0.6	0.02	0.1	0	0
7339	M	157	5.44	0.486	89.3	28.9	13.5	130	4.2	0.6	2.5	0.3	1.2	0.08	0.4	0.02	0.1	0.01	0
7340	M	134	4.75	0.423	89.1	28.2	12.4	358	8.5	0.54	4.6	0.39	3.3	0.04	0.4	0.01	0.1	0.01	0.1
7341	M	141	5.81	0.434	74.7	24.3	14.3	365	7.9	0.41	3.2	0.43	3.4	0.12	0.9	0.03	0.2	0.01	0.1
7342	F	143	4.67	0.426	91.2	30.6	12.4	249	5.7	0.54	3	0.37	2.1	0.07	0.4	0.01	0.1	0.01	0
7343	M	122	4.14	0.355	85.7	29.5	13.0	304	7.0	0.78	5.5	0.12	0.8	0.09	0.7	0	0	0.01	0
7344	M	136	4.29	0.399	93.0	31.7	13.3	213	9.5	0.58	5.5	0.34	3.3	0.06	0.6	0.01	0.1	0.01	0.1
7345	M	135	4.85	0.397	81.9	27.8	12.8	316	9.4	0.62	5.8	0.26	2.5	0.07	0.6	0.04	0.4	0.01	0.1
7346	M	145	7.05	0.437	62.0	20.6	23.9	100	9.1	0.62	5.6	0.29	2.6	0.07	0.6	0.02	0.2	0.01	0.1
7347	F	115	4.12	0.344	83.5	27.9	13.5	196	7.1	0.66	4.7	0.25	1.7	0.09	0.6	0.01	0	0	0
7348	F	105	3.29	0.310	94.2	31.9	13.0	192	5.6	0.72	4	0.19	1.1	0.07	0.4	0.01	0.1	0	0
7349	F	117	3.81	0.331	86.9	30.7	13.3	207	8.5	0.75	6.3	0.18	1.6	0.06	0.5	0.01	0.1	0	0
7350	F	133	4.51	0.391	86.7	29.5	14.0	221	6.8	0.53	3.6	0.38	2.6	0.08	0.6	0.01	0	0	0
7351	M	141	4.68	0.402	85.9	30.1	12.8	237	10.8	0.67	7.2	0.23	2.5	0.09	0.9	0.01	0.2	0	0
7352	F	109	3.77	0.310	82.2	28.9	12.6	215	6.0	0.65	3.9	0.2	1.2	0.09	0.6	0.05	0.3	0	0
7353	F	132	4.44	0.385	86.7	29.7	12.9	261	6.8	0.49	3.3	0.44	3	0.06	0.4	0.01	0.1	0	0
7354	F	119	3.98	0.361	90.7	29.9	11.7	258	6.4	0.45	2.8	0.42	2.7	0.08	0.5	0.05	0.3	0.01	0.1
7355	F	137	4.69	0.399	85.1	29.2	12.8	301	5.0	0.41	2	0.47	2.3	0.08	0.4	0.04	0.2	0.01	0
7356	M	158	5.47	0.476	87.0	28.9	12.4	228	6.4	0.65	4.2	0.25	1.6	0.09	0.6	0.01	0.1	0	0
7357	F	117	4.25	0.363	85.4	27.5	15.8	406	9.9	0.54	5.3	0.34	3.3	0.07	0.7	0.04	0.4	0.01	0.1
7358	F	126	4.70	0.379	80.6	26.8	15.0	278	7.8	0.57	4.4	0.26	2.1	0.06	0.5	0.1	0.8	0.01	0.1
7359	M	150	5.16	0.432	83.7	29.1	14.2	468	8.6	0.52	4.4	0.36	3.1	0.09	0.7	0.03	0.2	0.01	0.1
7360	F	138	4.59	0.410	89.3	30.1	13.9	254	6.1	0.48	2.9	0.35	2.1	0.1	0.6	0.07	0.4	0	0
7361	F	108	5.96	0.345	57.9	18.1	21.5	263	11.0	0.6	6.6	0.32	3.5	0.07	0.7	0.01	0.1	0	0
7362	M	152	5.71	0.451	79.0	26.6	13.3	196	8.3	0.53	4.4	0.39	3.3	0.07	0.6	0.01	0	0.01	0
7363	F	140	4.57	0.403	88.2	30.6	12.1	231	7.3	0.55	4	0.35	2.5	0.07	0.5	0.03	0.2	0.01	0.1
7364	F	135	4.91	0.405	82.5	27.5	12.8	282	5.6	0.51	2.9	0.36	2	0.09	0.5	0.04	0.2	0.01	0
7365	F	130	4.45	0.369	82.9	29.2	14.2	263	7.6	0.61	4.6	0.31	2.4	0.06	0.5	0.01	0.1	0	0
7366	M	137	4.16	0.393	94.5	32.9	12.4	151	7.5	0.4	3	0.46	3.4	0.1	0.7	0.04	0.3	0	0
7367	M	108	3.49	0.332	95.1	30.9	13.8	965	13.5	0.67	9.1	0.23	3.2	0.08	1.1	0.01	0.1	0	0.1
7368	M	147	5.15	0.422	81.9	28.5	13.8	207	8.0	0.63	5	0.26	2	0.09	0.7	0.02	0.2	0.01	0
7369	F	117	4.53	0.349	77.0	25.8	12.6	179	4.1	0.43	1.8	0.41	1.7	0.08	0.3	0.07	0.3	0.01	0
7370	F	111	5.11	0.356	69.7	21.7	14.0	279	4.8	0.47	2.3	0.4	1.9	0.06	0.3	0.05	0.2	0.02	0.1
7371	F	135	4.49	0.398	88.6	30.1	12.4	213	5.7	0.56	3.2	0.32	1.8	0.1	0.6	0.01	0.1	0	0
7372	M	138	4.85	0.404	83.3	28.5	12.3	284	6.0	0.56	3.4	0.31	1.8	0.07	0.4	0.05	0.3	0.01	0
7373	F	125	4.12	0.370	89.8	30.3	12.7	360	10.1	0.49	4.9	0.34	3.5	0.09	0.9	0.08	0.8	0.01	0.1
7374	F	130	4.37	0.384	87.9	29.7	13.2	373	8.0	0.43	3.4	0.45	3.6	0.09	0.7	0.03	0.3	0.01	0
7375	F	118	4.52	0.361	79.9	26.1	14.4	271	5.2	0.57	3	0.28	1.4	0.12	0.6	0.03	0.1	0	0
7376	F	141	4.40	0.407	92.5	32.0	12.3	323	9.8	0.72	7.1	0.2	2	0.07	0.6	0.01	0.1	0	0
7377	F	133	4.15	0.383	92.3	32.0	11.5	204	4.6	0.44	2	0.45	2.1	0.1	0.4	0.01	0.1	0	0
7378	M	157	4.83	0.451	93.4	32.5	11.7	192	8.1	0.67	5.4	0.24	1.9	0.08	0.6	0.01	0.1	0	0
7379	F	107	3.76	0.323	85.9	28.5	13.4	267	8.3	0.68	5.6	0.26	2.1	0.05	0.4	0.01	0.1	0	0
7380	F	110	4.25	0.348	81.9	25.9	13.9	393	6.6	0.64	4.2	0.28	1.8	0.08	0.5	0.01	0.1	0	0
7381	F	106	3.83	0.340	88.8	27.7	12.8	202	9.0	0.72	6.5	0.22	1.9	0.06	0.5	0	0	0	0
7382	F	110	3.68	0.332	90.2	29.9	14.0	240	4.5	0.7	3.1	0.24	1.1	0.06	0.3	0	0	0	0
7383	F	147	4.75	0.429	90.3	30.9	13.0	250	8.8	0.82	7.2	0.1	0.9	0.07	0.6	0.01	0	0	0
7384	M	153	5.10	0.461	90.4	30.0	12.7	246	5.7	0.64	3.6	0.23	1.3	0.09	0.5	0.03	0.2	0.01	0.1
7385	F	133	4.24	0.385	90.8	31.4	13.0	254	7.9	0.5	3.9	0.43	3.4	0.07	0.6	0	0	0	0
7386	F	132	4.67	0.395	84.6	28.3	12.0	339	6.3	0.5	3.2	0.37	2.4	0.05	0.3	0.07	0.4	0.01	0.1
7387	M	139	6.55	0.453	69.2	21.2	14.7	289	4.8	0.48	2.3	0.41	2	0.09	0.4	0.01	0	0.01	0
7388	F	120	4.37	0.364	83.3	27.5	13.3	286	5.1	0.47	2.4	0.42	2.1	0.1	0.5	0.01	0.1	0.01	0
7389	M	141	5.11	0.416	81.4	27.6	13.1	249	6.8	0.61	4.2	0.29	1.9	0.07	0.5	0.03	0.2	0.01	0
7390	F	120	3.92	0.339	86.5	30.6	12.2	249	6.3	0.67	4.2	0.26	1.6	0.06	0.4	0.01	0	0	0
7391	M	109	4.30	0.319	74.2	25.3	16.5	352	10.3	0.82	8.5	0.09	0.9	0.07	0.7	0.02	0.2	0.01	0.1
7392	M	135	4.85	0.388	80.0	27.8	13.1	130	4.9	0.42	2	0.5	2.4	0.08	0.4	0	0	0	0
7393	F	131	4.58	0.373	81.4	28.6	12.5	202	4.7	0.44	2.1	0.46	2.1	0.1	0.4	0.01	0	0	0
7394	M	146	5.48	0.421	76.8	26.6	13.4	270	10.0	0.65	6.5	0.24	2.4	0.09	0.9	0.01	0.1	0.01	0.1
7395	M	156	5.10	0.421	82.5	30.6	12.4	197	3.4	0.49	1.6	0.4	1.4	0.11	0.4	0	0	0.01	0
7396	F	137	4.88	0.401	82.2	28.1	13.2	257	11.8	0.54	6.3	0.36	4.3	0.08	1	0.02	0.2	0	0
7397	F	121	3.90	0.358	91.8	31.0	13.6	179	5.6	0.51	2.9	0.39	2.2	0.09	0.5	0.01	0	0	0
7398	F	138	4.73	0.413	87.3	29.2	13.2	264	5.0	0.52	2.6	0.34	1.7	0.08	0.4	0.05	0.3	0.01	0
7399	M	109	4.33	0.347	80.1	25.2	21.0	210	3.4	0.47	1.6	0.31	1.1	0.18	0.6	0.03	0.1	0.01	0
7400	F	120	3.88	0.346	89.2	30.9	12.0	306	8.4	0.75	6.3	0.17	1.5	0.05	0.4	0.02	0.2	0	0
7401	M	127	4.57	0.395	86.4	27.8	18.0	271	9.7	0.68	6.6	0.21	2	0.09	0.8	0.01	0.1	0.01	0.1
7402	F	137	4.42	0.391	88.5	31.0	13.4	197	5.9	0.49	2.9	0.42	2.5	0.06	0.3	0.03	0.1	0.01	0.1
7403	F	129	4.43	0.380	85.8	29.1	12.9	240	10.5	0.68	7.2	0.22	2.3	0.08	0.9	0.01	0.1	0	0
7404	M	157	5.70	0.480	84.2	27.5	15.3	223	9.5	0.69	6.6	0.25	2.3	0.06	0.5	0	0	0.01	0
7405	F	130	4.32	0.375	86.8	30.1	12.8	326	5.9	0.53	3.1	0.37	2.2	0.08	0.5	0.01	0.1	0	0
7406	F	126	4.31	0.372	86.3	29.2	12.4	229	4.7	0.48	2.3	0.4	1.9	0.07	0.3	0.03	0.2	0.01	0
7407	F	128	4.02	0.363	90.3	31.8	12.2	305	7.2	0.72	5.2	0.21	1.5	0.05	0.4	0.01	0.1	0	0
7408	M	153	4.91	0.462	94.1	31.2	12.9	258	8.7	0.5	4.4	0.27	2.4	0.15	1.3	0.07	0.6	0.01	0.1
7409	M	103	4.82	0.313	64.9	21.4	17.9	320	5.1	0.71	3.6	0.17	0.8	0.11	0.6	0.01	0.1	0	0
7410	F	118	4.32	0.361	83.6	27.3	14.9	297	4.8	0.46	2.2	0.44	2.1	0.09	0.4	0.01	0	0.01	0
7411	M	140	4.68	0.406	86.8	29.9	12.1	352	6.6	0.58	3.8	0.33	2.2	0.07	0.4	0.02	0.1	0.01	0.1
7412	M	146	5.30	0.429	80.9	27.5	13.2	290	11.1	0.66	7.4	0.21	2.4	0.1	1.1	0.02	0.2	0.01	0.1
7413	M	143	4.19	0.405	96.7	34.1	14.9	148	6.5	0.5	3.2	0.41	2.7	0.05	0.4	0.02	0.1	0.02	0.1
7414	F	130	3.87	0.388	100.3	33.6	12.7	367	11.6	0.74	8.5	0.19	2.2	0.06	0.6	0.01	0.2	0	0
7415	F	118	4.01	0.353	88.0	29.4	12.7	232	7.4	0.68	5	0.23	1.7	0.07	0.5	0.02	0.1	0.01	0
7416	F	124	4.10	0.368	89.8	30.2	13.2	235	10.2	0.73	7.5	0.18	1.8	0.07	0.7	0.02	0.2	0.01	0.1
7417	F	114	4.11	0.339	82.5	27.7	12.8	292	8.1	0.73	5.9	0.19	1.5	0.07	0.6	0.01	0.1	0	0
7418	F	109	3.78	0.322	85.2	28.8	13.3	232	8.4	0.65	5.5	0.27	2.3	0.07	0.6	0.01	0.1	0	0
7419	F	119	4.27	0.348	81.5	27.9	13.1	309	9.2	0.72	6.6	0.21	1.9	0.05	0.5	0.03	0.2	0	0
7420	F	126	3.95	0.360	91.1	31.9	11.6	279	8.3	0.54	4.5	0.38	3.1	0.06	0.5	0.02	0.2	0.01	0
7421	F	100	3.91	0.314	80.3	25.6	14.7	247	7.5	0.68	5.1	0.21	1.5	0.1	0.8	0.01	0.1	0	0
7422	F	119	4.08	0.349	85.5	29.2	13.4	246	9.4	0.72	6.7	0.18	1.7	0.1	0.9	0.01	0.1	0	0
7423	F	124	3.85	0.352	91.4	32.2	12.6	522	8.2	0.55	4.5	0.35	2.9	0.07	0.6	0.02	0.2	0.01	0.1
7424	M	151	5.03	0.435	86.5	30.0	11.7	263	7.8	0.62	4.8	0.25	1.9	0.1	0.8	0.03	0.2	0	0
7425	F	138	4.83	0.412	85.3	28.6	12.2	260	6.5	0.45	2.9	0.47	3	0.06	0.4	0.02	0.1	0.01	0
7426	F	131	4.62	0.403	87.2	28.4	12.5	384	8.3	0.53	4.4	0.36	3	0.07	0.5	0.03	0.3	0.01	0.1
7427	M	156	6.00	0.466	77.7	26.0	14.8	169	4.8	0.6	2.9	0.27	1.3	0.11	0.5	0.02	0.1	0	0
7428	F	135	4.80	0.409	85.2	28.1	12.4	243	4.0	0.36	1.4	0.4	1.6	0.11	0.5	0.12	0.5	0.02	0.1
7429	M	138	5.78	0.431	74.6	23.9	15.3	157	4.0	0.52	2.1	0.3	1.2	0.15	0.6	0.02	0.1	0.01	0
7430	F	115	4.54	0.353	77.8	25.3	16.8	378	7.7	0.64	4.9	0.27	2.1	0.07	0.5	0.01	0.1	0.01	0.1
7431	F	107	3.89	0.323	83.0	27.5	13.6	359	6.2	0.45	2.8	0.44	2.7	0.07	0.4	0.03	0.2	0.01	0.1
7432	F	127	4.30	0.377	87.7	29.5	12.0	424	10.3	0.59	6.1	0.31	3.2	0.08	0.8	0.02	0.2	0.01	0.1
7433	M	136	5.05	0.424	84.0	26.9	14.8	215	6.3	0.62	3.9	0.31	1.9	0.05	0.3	0.02	0.1	0	0
7434	M	143	5.12	0.427	83.4	27.9	11.9	232	5.4	0.52	2.8	0.37	2	0.07	0.4	0.04	0.2	0.01	0
7435	M	133	4.38	0.392	89.5	30.4	12.3	261	4.7	0.34	1.6	0.41	1.9	0.13	0.6	0.11	0.5	0.01	0
7436	F	121	4.78	0.377	78.9	25.3	15.5	218	2.8	0.47	1.3	0.34	1	0.13	0.4	0.06	0.2	0.01	0
7437	F	119	4.10	0.358	87.3	29.0	13.4	223	4.4	0.63	2.8	0.28	1.2	0.07	0.3	0.01	0.1	0.01	0
7438	M	149	5.10	0.435	85.3	29.2	12.9	280	10.2	0.64	6.6	0.25	2.5	0.08	0.9	0.02	0.2	0.01	0.1
7439	F	135	5.14	0.400	77.8	26.3	13.5	199	9.8	0.48	4.7	0.41	4	0.09	0.9	0.02	0.2	0	0
7440	F	122	4.65	0.363	78.1	26.2	14.6	247	6.4	0.34	2.2	0.54	3.4	0.08	0.5	0.04	0.3	0.01	0.1
7441	M	144	4.85	0.435	89.7	29.7	13.1	267	9.8	0.58	5.6	0.33	3.2	0.08	0.7	0.02	0.2	0.01	0.1
7442	F	124	4.25	0.367	86.4	29.2	13.2	251	5.7	0.51	2.9	0.39	2.2	0.08	0.4	0.02	0.1	0.01	0.1
7443	F	130	4.98	0.403	80.9	26.1	13.9	267	5.9	0.44	2.6	0.47	2.8	0.07	0.4	0.02	0.1	0.01	0
7444	M	135	4.35	0.410	94.3	31.0	13.2	117	6.2	0.56	3.4	0.36	2.2	0.06	0.4	0.02	0.1	0.01	0.1
7445	F	130	4.76	0.398	83.6	27.3	15.2	253	7.1	0.45	3.2	0.44	3.1	0.08	0.6	0.03	0.2	0.01	0
7446	F	109	4.05	0.344	84.9	26.9	13.5	494	10.3	0.5	5.2	0.41	4.2	0.06	0.6	0.02	0.2	0.01	0.1
7447	F	131	4.38	0.393	89.7	29.9	12.0	238	7.1	0.47	3.3	0.45	3.2	0.06	0.4	0.02	0.1	0.01	0.1
7448	M	159	5.49	0.465	84.7	29.0	11.6	169	7.2	0.69	5	0.22	1.6	0.05	0.4	0.04	0.3	0	0
7449	M	111	3.95	0.339	85.8	28.1	15.0	334	7.8	0.4	3.2	0.45	3.5	0.12	0.9	0.03	0.2	0.01	0
7450	F	120	4.56	0.351	77.0	26.3	13.4	189	2.5	0.28	0.7	0.52	1.3	0.18	0.4	0.02	0.1	0	0
7451	F	132	4.75	0.394	82.9	27.8	12.3	164	3.7	0.31	1.1	0.56	2.1	0.07	0.3	0.05	0.2	0.01	0
7452	F	118	4.31	0.384	89.1	27.4	13.3	176	4.2	0.46	1.9	0.42	1.7	0.09	0.4	0.02	0.1	0.01	0
7453	F	130	4.23	0.385	91.0	30.7	13.0	247	5.1	0.51	2.6	0.34	1.7	0.12	0.6	0.03	0.2	0	0
7454	F	134	4.77	0.414	86.8	28.1	13.2	255	10.1	0.65	6.6	0.24	2.4	0.07	0.7	0.03	0.3	0.01	0.1
7455	F	114	5.32	0.379	71.2	21.4	14.3	337	6.0	0.51	3	0.36	2.2	0.11	0.7	0.01	0.1	0.01	0
7456	F	125	4.61	0.393	85.2	27.1	14.6	474	9.4	0.47	4.4	0.41	3.8	0.08	0.7	0.03	0.3	0.01	0.1
7457	M	146	5.80	0.435	75.0	25.2	13.6	235	5.6	0.43	2.4	0.44	2.5	0.09	0.5	0.04	0.2	0	0
7458	M	154	5.21	0.438	84.1	29.6	12.0	186	7.7	0.51	4	0.36	2.8	0.11	0.9	0.01	0.1	0.01	0
7459	M	143	5.05	0.433	85.7	28.3	11.9	229	4.8	0.55	2.6	0.32	1.6	0.07	0.3	0.05	0.3	0.01	0
7460	F	129	5.91	0.427	72.3	21.8	15.0	310	6.5	0.54	3.5	0.34	2.2	0.09	0.6	0.02	0.1	0.01	0
7461	F	127	4.91	0.383	78.0	25.9	13.1	184	3.2	0.39	1.3	0.48	1.5	0.11	0.4	0.01	0	0.01	0
7462	F	113	3.86	0.346	89.6	29.3	13.3	282	3.9	0.56	2.2	0.31	1.2	0.1	0.4	0.03	0.1	0.01	0
7463	F	131	4.58	0.389	84.9	28.6	13.4	304	4.9	0.64	3.1	0.25	1.2	0.09	0.5	0.01	0	0.01	0
7464	F	127	4.16	0.375	90.1	30.5	12.5	275	6.4	0.55	3.5	0.32	2	0.08	0.5	0.04	0.3	0.01	0.1
7465	F	133	4.39	0.383	87.2	30.3	11.9	169	7.0	0.58	4.1	0.33	2.3	0.07	0.5	0.01	0.1	0	0
7466	F	127	4.27	0.385	90.2	29.7	12.6	297	5.7	0.49	2.8	0.41	2.4	0.06	0.4	0.03	0.2	0	0
7467	F	107	4.20	0.360	85.7	25.5	15.6	213	8.6	0.76	6.5	0.18	1.5	0.05	0.5	0.01	0.1	0	0
7468	F	133	4.59	0.394	85.8	29.0	14.1	228	9.3	0.69	6.4	0.25	2.3	0.05	0.4	0.02	0.2	0	0
7469	F	119	4.12	0.349	84.7	28.9	13.5	157	7.5	0.67	5	0.22	1.7	0.1	0.7	0.02	0.1	0	0
7470	F	123	4.60	0.385	83.7	26.7	13.2	262	5.3	0.54	2.9	0.34	1.8	0.09	0.5	0.02	0.1	0.01	0
7471	M	145	4.95	0.416	84.0	29.3	13.0	192	5.0	0.59	2.9	0.27	1.3	0.1	0.5	0.04	0.2	0	0
7472	F	130	4.60	0.410	89.1	28.3	13.3	237	5.6	0.54	3	0.39	2.2	0.06	0.3	0.01	0	0.01	0
7473	M	157	5.29	0.465	87.9	29.7	12.8	151	6.3	0.4	2.5	0.5	3.1	0.08	0.5	0.01	0.1	0	0
7474	F	133	4.97	0.403	81.1	26.8	13.2	367	11.0	0.73	8	0.2	2.1	0.05	0.6	0.02	0.2	0.01	0.1
7475	F	113	3.60	0.326	90.6	31.4	13.3	98	4.3	0.59	2.5	0.31	1.3	0.1	0.4	0.01	0	0	0
7476	F	110	4.10	0.340	82.9	26.8	14.3	276	9.2	0.68	6.3	0.21	1.9	0.08	0.7	0.03	0.2	0	0
7477	F	115	3.30	0.333	100.9	34.8	12.2	205	7.3	0.57	4.2	0.31	2.3	0.1	0.7	0.01	0.1	0.01	0
7478	F	116	5.73	0.382	66.7	20.2	17.7	323	4.7	0.56	2.6	0.26	1.2	0.15	0.7	0.03	0.2	0.01	0
7479	F	113	3.82	0.325	85.1	29.6	12.8	106	4.5	0.72	3.3	0.2	0.9	0.06	0.3	0.01	0.1	0	0
7480	F	116	3.99	0.352	88.2	29.1	13.9	298	9.2	0.57	5.2	0.36	3.3	0.07	0.6	0.01	0.1	0	0
7481	F	118	4.13	0.350	84.7	28.6	12.4	196	7.1	0.72	5.1	0.2	1.4	0.07	0.5	0.01	0.1	0	0
7482	F	109	3.73	0.317	85.0	29.2	12.5	300	8.9	0.69	6.2	0.2	1.8	0.08	0.7	0.02	0.2	0	0
7483	M	134	4.95	0.412	83.2	27.1	14.1	384	10.3	0.43	4.4	0.46	4.7	0.07	0.7	0.03	0.3	0.01	0.1
7484	F	123	4.33	0.394	91.0	28.4	15.4	379	9.8	0.54	5.3	0.38	3.7	0.07	0.7	0.01	0.1	0	0
7485	M	143	4.98	0.422	84.7	28.7	11.9	267	4.7	0.51	2.4	0.35	1.6	0.12	0.6	0.01	0.1	0.01	0
7486	M	130	4.62	0.370	80.1	28.1	12.7	411	9.2	0.6	5.5	0.24	2.2	0.1	0.9	0.05	0.5	0.01	0.1
7487	F	125	4.74	0.387	81.6	26.4	13.5	276	6.9	0.6	4.1	0.28	2	0.1	0.7	0.01	0.1	0.01	0
7488	M	164	5.63	0.502	89.2	29.1	13.2	237	8.7	0.6	5.3	0.28	2.5	0.09	0.7	0.02	0.2	0.01	0
7489	M	149	5.33	0.459	86.1	28.0	14.4	293	8.0	0.58	4.6	0.31	2.5	0.09	0.7	0.02	0.2	0.01	0
7490	F	126	4.48	0.379	84.6	28.1	13.1	215	8.8	0.74	6.5	0.2	1.7	0.05	0.5	0.01	0.1	0.01	0
7491	F	113	3.64	0.331	90.9	31.0	13.9	137	5.7	0.62	3.5	0.27	1.5	0.1	0.6	0.01	0.1	0	0
7492	F	112	3.75	0.332	88.5	29.9	12.6	183	9.7	0.75	7.2	0.19	1.8	0.06	0.6	0.01	0.1	0	0
7493	F	118	3.87	0.323	83.5	30.5	12.1	196	11.3	0.74	8.4	0.19	2.1	0.06	0.7	0.01	0.1	0	0
7494	F	133	4.28	0.409	95.6	31.1	12.5	193	2.9	0.33	1	0.55	1.6	0.09	0.3	0.02	0.1	0.01	0
7495	F	115	4.06	0.336	82.8	28.3	13.7	188	7.4	0.57	4.2	0.36	2.6	0.06	0.5	0.01	0	0.01	0
7496	F	135	4.07	0.402	98.8	33.2	12.1	264	8.9	0.38	3.3	0.45	4	0.11	0.9	0.06	0.5	0.02	0.1
7497	M	127	4.64	0.377	81.3	27.4	12.7	211	5.9	0.43	2.5	0.49	2.9	0.07	0.4	0	0	0.01	0
7498	F	128	4.62	0.408	88.3	27.7	13.2	270	3.5	0.35	1.2	0.52	1.8	0.12	0.4	0.01	0	0	0
7499	F	117	4.49	0.366	81.5	26.1	13.0	260	5.0	0.48	2.4	0.42	2.1	0.08	0.4	0.02	0.1	0	0
7500	F	115	4.47	0.351	78.5	25.7	13.7	274	6.6	0.51	3.4	0.36	2.4	0.09	0.6	0.03	0.2	0.01	0
7501	M	126	4.69	0.390	83.2	26.9	13.1	271	9.5	0.44	4.2	0.47	4.4	0.07	0.6	0.02	0.2	0	0
7502	F	112	3.97	0.333	83.9	28.2	14.4	265	6.4	0.7	4.4	0.22	1.4	0.08	0.5	0.01	0	0	0
7503	F	112	3.76	0.328	87.2	29.8	14.9	178	6.5	0.73	4.8	0.19	1.2	0.06	0.4	0.01	0.1	0.01	0
7504	F	115	4.06	0.335	82.5	28.3	14.9	293	11.6	0.75	8.7	0.18	2	0.06	0.7	0.01	0.2	0	0
7505	F	114	3.68	0.331	89.9	31.0	13.0	260	7.8	0.78	6.1	0.14	1.1	0.07	0.6	0.01	0.1	0	0
7506	F	128	4.92	0.400	81.3	26.0	12.6	391	9.0	0.68	6.1	0.21	1.9	0.06	0.5	0.05	0.4	0	0
7507	F	128	4.31	0.374	86.8	29.7	13.5	224	11.2	0.78	8.8	0.13	1.5	0.07	0.8	0.01	0.1	0	0
7508	F	131	4.31	0.393	91.2	30.4	13.2	261	9.9	0.71	7	0.18	1.8	0.07	0.7	0.04	0.4	0.01	0.1
7509	F	134	4.59	0.396	86.3	29.2	13.3	241	12.0	0.8	9.6	0.11	1.3	0.07	0.8	0.02	0.2	0	0
7510	M	147	4.78	0.441	92.3	30.8	12.9	206	6.9	0.53	3.6	0.34	2.3	0.09	0.6	0.04	0.3	0.01	0.1
7511	F	140	4.93	0.434	88.0	28.4	14.3	222	9.1	0.58	5.3	0.28	2.5	0.08	0.7	0.05	0.5	0.01	0.1
7512	M	111	4.00	0.334	83.5	27.8	13.2	509	6.2	0.53	3.3	0.38	2.3	0.07	0.4	0.02	0.1	0	0
7513	M	147	4.71	0.437	92.8	31.2	13.2	201	4.5	0.54	2.4	0.28	1.3	0.12	0.5	0.05	0.2	0.01	0
7514	F	131	4.73	0.396	83.7	27.7	15.0	324	10.5	0.71	7.4	0.21	2.2	0.06	0.7	0.01	0.1	0.01	0.1
7515	F	110	4.25	0.343	80.7	25.9	13.5	266	4.8	0.49	2.4	0.39	1.9	0.08	0.4	0.03	0.1	0.01	0
7516	F	117	3.74	0.345	92.2	31.3	11.2	461	11.2	0.62	6.9	0.32	3.6	0.04	0.4	0.02	0.2	0	0
7517	M	135	4.67	0.418	89.5	28.9	12.5	223	6.0	0.5	3	0.37	2.2	0.11	0.7	0.01	0	0.01	0
7518	M	126	4.42	0.381	86.2	28.5	13.5	220	6.3	0.59	3.7	0.28	1.8	0.08	0.5	0.04	0.3	0.01	0.1
7519	F	134	4.38	0.408	93.2	30.6	12.1	295	6.6	0.65	4.3	0.27	1.8	0.07	0.4	0.01	0.1	0.01	0.1
7520	M	121	4.34	0.359	82.7	27.9	12.2	250	4.9	0.35	1.7	0.49	2.4	0.09	0.4	0.06	0.3	0.01	0
7521	F	126	4.36	0.382	87.6	28.9	13.0	229	4.6	0.6	2.8	0.3	1.4	0.08	0.4	0.01	0.1	0	0
7522	M	158	5.12	0.456	89.1	30.9	11.5	191	5.6	0.68	3.8	0.25	1.4	0.05	0.3	0.01	0.1	0	0
7523	F	165	4.94	0.492	99.6	33.4	14.5	209	6.2	0.6	3.7	0.26	1.6	0.11	0.7	0.02	0.1	0.01	0
7524	M	114	4.70	0.367	78.1	24.3	15.7	607	10.6	0.64	6.7	0.27	2.8	0.08	0.8	0.01	0.1	0.01	0.1
7525	M	138	4.94	0.437	88.5	27.9	12.6	239	8.6	0.61	5.2	0.25	2.2	0.09	0.8	0.05	0.4	0	0
7526	F	140	4.52	0.418	92.5	31.0	13.3	215	5.7	0.51	2.9	0.31	1.7	0.17	1	0.01	0.1	0.01	0
7527	F	129	4.25	0.372	87.5	30.4	12.2	340	5.2	0.43	2.2	0.49	2.6	0.07	0.3	0.02	0.1	0	0
7528	F	118	4.02	0.382	95.0	29.4	12.6	455	6.4	0.61	3.9	0.31	2	0.05	0.3	0.02	0.2	0	0
7529	F	128	5.02	0.395	78.7	25.5	15.8	225	3.9	0.43	1.7	0.44	1.7	0.11	0.4	0.01	0	0.01	0
7530	F	110	4.16	0.346	83.2	26.4	13.7	253	12.6	0.79	9.9	0.13	1.6	0.07	0.9	0.01	0.2	0	0.1
7531	F	110	3.88	0.335	86.3	28.4	13.6	159	6.3	0.77	4.8	0.14	0.9	0.08	0.5	0.02	0.1	0	0
7532	F	112	3.62	0.332	91.7	30.9	13.8	270	7.1	0.69	4.9	0.22	1.5	0.09	0.7	0	0	0	0
7533	F	139	4.78	0.414	86.6	29.1	13.4	214	8.2	0.71	5.8	0.24	2	0.04	0.3	0.01	0.1	0.01	0
7534	F	118	4.04	0.339	83.9	29.2	12.2	273	7.4	0.62	4.6	0.29	2.1	0.07	0.5	0.02	0.2	0	0
7535	F	115	3.62	0.332	91.7	31.8	11.9	189	8.0	0.74	5.9	0.16	1.3	0.08	0.6	0.02	0.1	0.01	0
7536	F	115	4.26	0.354	83.1	27.0	15.0	303	7.9	0.65	5.2	0.25	2	0.08	0.6	0.02	0.2	0	0
7537	F	148	4.76	0.433	91.0	31.1	12.7	208	11.9	0.61	7.2	0.3	3.6	0.08	0.9	0.01	0.1	0	0
7538	F	123	4.47	0.364	81.4	27.5	13.6	197	5.7	0.54	3.1	0.35	2	0.06	0.4	0.04	0.2	0	0
7539	F	129	3.93	0.362	92.1	32.8	12.3	270	9.5	0.78	7.4	0.13	1.2	0.07	0.7	0.01	0.1	0	0
7540	F	114	4.11	0.334	81.3	27.7	15.3	271	6.6	0.73	4.8	0.17	1.1	0.09	0.6	0.01	0	0	0
7541	F	103	3.83	0.307	80.2	26.9	11.8	302	11.3	0.74	8.4	0.18	2	0.07	0.8	0.01	0.1	0	0
7542	F	108	3.55	0.324	91.3	30.4	12.7	189	6.7	0.67	4.5	0.25	1.7	0.07	0.5	0.01	0	0	0
7543	F	122	4.50	0.355	78.9	27.1	14.2	336	8.1	0.61	5	0.25	2	0.05	0.4	0.08	0.7	0	0
7544	F	121	4.37	0.366	83.8	27.7	12.7	257	7.7	0.65	5	0.28	2.1	0.06	0.5	0.01	0	0	0
7545	F	132	4.37	0.380	87.0	30.2	12.0	254	7.9	0.67	5.3	0.26	2.1	0.06	0.5	0	0	0	0
7546	F	106	3.32	0.304	91.6	31.9	12.9	281	10.7	0.75	8.1	0.16	1.7	0.07	0.8	0.01	0.1	0	0
7547	F	115	3.56	0.339	95.2	32.3	12.7	201	11.6	0.78	9.1	0.16	1.8	0.05	0.5	0.01	0.1	0	0
7548	F	110	3.46	0.320	92.5	31.8	12.2	213	9.1	0.67	6.1	0.21	1.9	0.11	1	0.01	0.1	0	0
7549	F	120	4.69	0.396	84.4	25.6	15.5	293	9.0	0.71	6.4	0.2	1.8	0.08	0.7	0.01	0.1	0	0
7550	F	124	4.08	0.344	84.3	30.4	12.7	162	8.0	0.75	6	0.18	1.5	0.07	0.5	0	0	0	0
7551	F	113	3.90	0.389	99.7	29.0	14.1	343	14.2	0.74	10.5	0.18	2.5	0.07	1	0.01	0.1	0.01	0.1
7552	F	119	4.01	0.384	95.8	29.7	13.2	206	9.6	0.78	7.5	0.15	1.4	0.06	0.5	0.01	0.1	0.01	0
7553	F	115	4.03	0.335	83.1	28.5	13.8	154	7.4	0.79	5.9	0.14	1	0.06	0.4	0.01	0.1	0	0
7554	F	122	4.07	0.351	86.2	30.0	12.4	176	9.8	0.79	7.7	0.15	1.5	0.05	0.5	0.01	0.1	0	0
7555	F	125	4.64	0.378	81.5	26.9	14.3	272	9.7	0.68	6.6	0.22	2.1	0.08	0.8	0.01	0.1	0.01	0
7556	F	134	4.57	0.374	81.8	29.3	13.3	240	8.3	0.72	6	0.21	1.7	0.05	0.4	0.01	0.1	0.01	0
7557	F	130	4.46	0.391	87.7	29.1	12.3	288	7.5	0.6	4.5	0.31	2.3	0.08	0.6	0.01	0.1	0	0
7558	F	119	4.01	0.352	87.8	29.7	12.5	201	4.4	0.42	1.8	0.44	1.9	0.11	0.5	0.02	0.1	0.01	0
7559	F	107	4.35	0.324	74.5	24.6	16.0	281	8.7	0.76	6.6	0.16	1.4	0.07	0.6	0.02	0.2	0	0
7560	F	126	4.26	0.372	87.3	29.6	12.6	208	8.2	0.71	5.8	0.22	1.8	0.05	0.4	0.01	0.1	0.01	0
7561	F	122	4.11	0.363	88.3	29.7	13.9	181	9.9	0.69	6.8	0.23	2.3	0.05	0.5	0.02	0.2	0	0
7562	M	136	4.76	0.415	87.2	28.6	14.5	227	6.7	0.44	2.9	0.41	2.8	0.09	0.6	0.05	0.4	0.01	0.1
7563	F	116	4.19	0.368	87.8	27.7	26.4	166	6.4	0.52	3.3	0.34	2.2	0.09	0.6	0.04	0.2	0.01	0
7564	M	132	4.13	0.363	87.9	32.0	14.0	134	9.4	0.66	6.2	0.25	2.4	0.09	0.8	0	0	0	0
7565	F	114	3.80	0.348	91.6	30.0	14.4	198	12.5	0.78	9.8	0.15	1.8	0.07	0.8	0.01	0.1	0	0
7566	M	141	5.16	0.428	82.9	27.3	13.0	252	7.5	0.68	5.1	0.17	1.3	0.12	0.9	0.02	0.2	0.01	0
7567	F	139	4.67	0.403	86.3	29.8	13.4	274	9.2	0.74	6.8	0.18	1.7	0.07	0.7	0	0	0	0
7568	F	125	4.21	0.381	90.5	29.7	12.9	241	6.3	0.46	2.9	0.39	2.5	0.12	0.8	0.02	0.1	0.01	0.1
7569	F	108	3.96	0.301	76.0	27.3	14.3	329	7.4	0.46	3.4	0.44	3.3	0.1	0.7	0	0	0	0
7570	F	125	4.11	0.359	87.3	30.4	11.6	201	6.3	0.78	4.9	0.15	0.9	0.07	0.4	0.01	0	0	0
7571	M	137	4.72	0.403	85.4	29.0	12.4	175	3.4	0.33	1.1	0.52	1.8	0.12	0.4	0.03	0.1	0	0
7572	F	143	4.83	0.430	89.0	29.6	13.6	285	6.8	0.55	3.7	0.35	2.4	0.06	0.4	0.03	0.2	0.01	0
7573	F	131	4.83	0.384	79.5	27.1	12.6	208	4.8	0.47	2.3	0.39	1.9	0.1	0.5	0.03	0.1	0.01	0
7574	F	126	4.80	0.388	80.8	26.3	14.5	316	6.1	0.53	3.3	0.29	1.8	0.09	0.5	0.08	0.5	0.01	0
7575	M	172	5.53	0.492	89.0	31.1	11.7	167	4.9	0.4	1.9	0.48	2.4	0.08	0.4	0.03	0.2	0	0
7576	F	106	4.97	0.341	68.6	21.3	17.2	335	4.4	0.42	1.8	0.5	2.2	0.06	0.3	0.02	0.1	0.01	0
7577	F	101	4.38	0.328	74.9	23.1	15.3	286	3.7	0.46	1.7	0.41	1.5	0.09	0.3	0.02	0.1	0.01	0
7578	F	115	4.13	0.357	86.4	27.8	13.3	189	4.3	0.49	2.1	0.38	1.6	0.1	0.4	0.02	0.1	0.01	0
7579	M	155	5.07	0.450	88.8	30.6	13.3	290	9.0	0.65	5.9	0.24	2.1	0.08	0.7	0.03	0.2	0.01	0.1
7580	F	113	4.53	0.360	79.5	24.9	15.4	412	7.5	0.54	4	0.37	2.8	0.07	0.5	0.02	0.2	0.01	0
7581	M	147	5.13	0.440	85.8	28.7	13.1	141	6.7	0.51	3.4	0.42	2.8	0.06	0.4	0.01	0.1	0.01	0
7582	M	152	4.87	0.448	92.0	31.2	12.4	247	3.9	0.43	1.7	0.43	1.7	0.1	0.4	0.03	0.1	0.01	0.1
7583	F	125	4.69	0.392	83.6	26.7	15.1	250	5.4	0.38	2	0.49	2.6	0.07	0.4	0.07	0.4	0.01	0
7584	F	117	4.51	0.372	82.5	25.9	14.4	307	5.7	0.5	2.9	0.38	2.2	0.09	0.5	0.02	0.1	0.01	0.1
7585	F	114	4.91	0.355	72.3	23.2	14.4	258	5.5	0.6	3.3	0.3	1.7	0.09	0.5	0.01	0	0	0
7586	F	135	4.37	0.399	91.3	30.9	13.0	336	5.5	0.36	2	0.49	2.7	0.08	0.4	0.05	0.3	0.01	0.1
7587	F	125	4.36	0.376	86.2	28.7	15.4	443	7.2	0.61	4.4	0.29	2.1	0.08	0.6	0.02	0.2	0.01	0
7588	F	114	5.44	0.346	63.6	21.0	15.9	318	4.4	0.48	2.1	0.4	1.7	0.1	0.4	0.01	0.1	0.01	0
7589	F	141	4.68	0.416	88.9	30.1	12.0	282	6.8	0.55	3.7	0.33	2.3	0.08	0.6	0.03	0.2	0.01	0
7590	F	132	4.40	0.419	95.2	30.0	12.9	154	3.4	0.48	1.6	0.38	1.3	0.13	0.4	0.02	0.1	0	0
7591	F	104	4.68	0.344	73.5	22.2	16.4	316	6.0	0.51	3.1	0.42	2.5	0.06	0.4	0.01	0	0.01	0
7592	F	125	4.25	0.371	87.3	29.4	12.7	182	3.6	0.43	1.5	0.41	1.5	0.15	0.5	0.01	0.1	0	0
7593	F	131	4.29	0.393	91.6	30.5	13.1	311	6.5	0.44	2.8	0.46	3	0.09	0.6	0.01	0.1	0	0
7594	M	133	4.37	0.398	91.1	30.4	12.5	197	6.1	0.65	3.9	0.27	1.7	0.06	0.4	0.01	0.1	0.01	0
7595	M	165	5.59	0.484	86.6	29.5	12.3	241	6.2	0.48	3	0.37	2.3	0.09	0.5	0.06	0.3	0.01	0
7596	F	116	4.06	0.350	86.2	28.6	13.1	197	2.4	0.32	0.8	0.44	1.1	0.2	0.5	0.03	0.1	0.02	0.1
7597	F	148	4.90	0.425	86.7	30.2	12.2	249	6.6	0.6	3.9	0.27	1.8	0.07	0.5	0.06	0.4	0.01	0
7598	F	123	3.98	0.385	96.7	30.9	13.6	396	11.8	0.71	8.4	0.21	2.4	0.06	0.6	0.03	0.3	0.01	0.1
7599	M	143	4.90	0.427	87.1	29.2	12.6	121	4.3	0.58	2.5	0.26	1.1	0.11	0.5	0.04	0.2	0	0
7600	F	116	3.68	0.327	88.9	31.5	12.3	280	15.2	0.78	11.9	0.16	2.4	0.05	0.7	0.01	0.1	0	0.1
7601	F	137	4.68	0.417	89.1	29.3	13.3	205	4.1	0.48	2	0.41	1.7	0.08	0.3	0.03	0.1	0.01	0
7602	F	142	4.53	0.430	94.9	31.3	13.3	244	6.0	0.45	2.7	0.44	2.7	0.08	0.5	0.02	0.1	0.01	0
7603	F	130	4.20	0.392	93.3	31.0	12.4	188	5.4	0.61	3.3	0.3	1.6	0.07	0.4	0.01	0.1	0	0
7604	F	109	4.24	0.344	81.1	25.7	18.6	421	6.5	0.64	4.2	0.26	1.7	0.08	0.5	0.01	0.1	0.01	0
7605	F	126	5.45	0.412	75.6	23.1	15.9	271	7.2	0.51	3.7	0.4	2.9	0.07	0.5	0.01	0.1	0.01	0.1
7606	F	127	4.38	0.377	86.1	29.0	12.0	414	11.2	0.78	8.7	0.13	1.4	0.07	0.8	0.02	0.2	0	0
7607	F	143	4.88	0.429	87.9	29.3	14.8	296	8.4	0.6	5.1	0.3	2.5	0.07	0.6	0.02	0.2	0.01	0.1
7608	F	129	4.45	0.392	88.1	29.0	13.2	299	6.1	0.42	2.6	0.4	2.5	0.07	0.4	0.1	0.6	0.01	0
7609	F	126	4.61	0.385	83.5	27.3	13.4	477	9.4	0.57	5.3	0.35	3.2	0.07	0.7	0.01	0.1	0.01	0
7610	M	146	4.92	0.419	85.2	29.7	14.0	285	9.0	0.54	4.9	0.35	3.1	0.08	0.7	0.02	0.2	0.01	0.1
7611	F	137	4.53	0.399	88.1	30.2	13.1	238	7.7	0.5	3.9	0.38	2.9	0.08	0.6	0.03	0.2	0.01	0.1
7612	M	148	5.74	0.450	78.4	25.8	14.0	337	10.6	0.55	5.8	0.34	3.6	0.06	0.6	0.04	0.5	0.01	0.1
7613	M	142	4.66	0.410	88.0	30.5	12.8	218	7.6	0.48	3.6	0.41	3.1	0.07	0.5	0.03	0.2	0.01	0.1
7614	F	119	4.47	0.379	84.8	26.6	18.9	328	6.8	0.58	4	0.32	2.2	0.06	0.4	0.02	0.1	0.02	0.1
7615	M	150	5.25	0.450	85.7	28.6	12.6	338	7.8	0.53	4.2	0.33	2.5	0.08	0.6	0.05	0.4	0.01	0.1
7616	F	122	3.85	0.354	91.9	31.7	14.0	270	10.7	0.63	6.8	0.28	3	0.07	0.7	0.01	0.1	0.01	0.1
7617	F	128	4.20	0.383	91.2	30.5	15.5	311	9.7	0.66	6.4	0.24	2.4	0.08	0.7	0.01	0.1	0.01	0.1
7618	F	118	3.93	0.350	89.1	30.0	12.3	291	5.6	0.29	1.6	0.31	1.7	0.06	0.4	0.33	1.8	0.01	0.1
7619	F	118	3.92	0.348	88.8	30.1	14.5	248	11.4	0.61	6.9	0.27	3	0.07	0.8	0.05	0.6	0.01	0.1
7620	F	119	3.74	0.344	92.0	31.8	12.8	256	12.2	0.77	9.4	0.14	1.7	0.08	1	0.01	0.1	0	0
7621	F	115	3.89	0.336	86.4	29.6	13.2	310	10.4	0.68	7.1	0.24	2.5	0.07	0.7	0.01	0.1	0	0
7622	M	128	4.66	0.387	83.0	27.5	16.0	257	6.8	0.77	5.2	0.15	1	0.08	0.6	0	0	0	0
7623	F	113	3.99	0.324	81.2	28.3	12.5	278	5.7	0.7	4	0.23	1.3	0.06	0.4	0.01	0	0	0
7624	F	146	5.32	0.429	80.6	27.4	13.1	171	4.3	0.53	2.3	0.4	1.7	0.04	0.2	0.03	0.1	0.01	0
7625	F	124	4.21	0.359	85.3	29.5	13.2	184	8.4	0.67	5.6	0.26	2.2	0.06	0.5	0	0	0.01	0
7626	F	122	4.65	0.374	80.4	26.2	14.9	294	8.7	0.52	4.5	0.4	3.5	0.07	0.6	0.01	0.1	0.01	0
7627	F	131	4.54	0.381	83.9	28.9	12.8	265	5.1	0.5	2.6	0.42	2.2	0.06	0.3	0.01	0.1	0.01	0
7628	F	152	4.93	0.447	90.7	30.8	13.2	290	8.5	0.51	4.3	0.43	3.7	0.05	0.4	0.01	0.1	0.01	0.1
7629	M	135	4.18	0.389	93.1	32.3	13.3	172	10.4	0.71	7.4	0.2	2.1	0.06	0.6	0.01	0.1	0.01	0.1
7630	M	162	5.60	0.474	84.6	28.9	12.6	204	4.8	0.57	2.8	0.31	1.5	0.08	0.4	0.03	0.1	0.01	0
7631	M	110	3.57	0.322	90.2	30.8	12.9	313	13.1	0.65	8.5	0.22	2.9	0.07	0.9	0.06	0.7	0.01	0.1
7632	F	119	4.12	0.353	85.7	28.9	12.6	267	5.5	0.62	3.4	0.28	1.5	0.08	0.4	0.02	0.1	0.01	0
7633	U	132	4.92	0.394	80.1	26.8	13.3	266	4.2	0.55	2.3	0.33	1.4	0.11	0.5	0.01	0	0.01	0
7634	F	107	3.64	0.309	84.9	29.4	13.4	189	8.8	0.71	6.3	0.21	1.8	0.06	0.6	0.01	0.1	0.01	0
7635	F	118	4.12	0.349	84.7	28.6	12.4	235	8.7	0.77	6.7	0.16	1.3	0.07	0.6	0.01	0	0	0
7636	F	120	4.31	0.367	85.2	27.8	13.0	225	7.7	0.68	5.3	0.25	1.9	0.06	0.5	0.01	0	0	0
7637	F	130	4.38	0.381	87.0	29.7	12.9	256	6.9	0.43	2.9	0.31	2.1	0.05	0.4	0.21	1.4	0	0
7638	M	156	5.13	0.438	85.4	30.4	12.5	208	8.3	0.4	3.3	0.47	3.9	0.09	0.8	0.03	0.2	0.01	0.1
7639	F	121	4.75	0.379	79.8	25.5	14.2	327	11.4	0.72	8.2	0.23	2.6	0.04	0.5	0.01	0.1	0	0
7640	M	158	5.53	0.471	85.2	28.6	13.3	301	10.5	0.5	5.3	0.32	3.4	0.08	0.9	0.09	0.9	0.01	0.1
7641	F	120	4.72	0.364	77.1	25.4	14.1	294	8.2	0.57	4.6	0.36	2.9	0.05	0.4	0.02	0.2	0.01	0
7642	M	141	4.99	0.418	83.8	28.3	12.3	266	9.7	0.58	5.7	0.32	3.1	0.07	0.7	0.02	0.2	0.01	0
7643	F	127	4.60	0.380	82.6	27.6	12.8	293	6.6	0.56	3.7	0.33	2.2	0.09	0.6	0.01	0.1	0.01	0.1
7644	F	127	4.29	0.385	89.7	29.6	12.9	195	3.9	0.53	2.1	0.36	1.4	0.06	0.2	0.05	0.2	0.01	0
7645	F	132	4.36	0.395	90.6	30.3	13.9	321	6.7	0.54	3.6	0.34	2.3	0.1	0.7	0.02	0.1	0.01	0
7646	F	138	4.62	0.405	87.7	29.9	13.0	370	3.5	0.29	1	0.58	2	0.09	0.3	0.03	0.1	0.01	0
7647	M	124	4.96	0.391	78.8	25.0	13.9	329	6.8	0.59	4	0.28	1.9	0.09	0.6	0.04	0.3	0	0
7648	F	130	4.35	0.395	90.8	29.9	13.1	200	5.3	0.43	2.3	0.46	2.4	0.08	0.4	0.02	0.1	0.01	0.1
7649	M	165	5.40	0.474	87.8	30.6	12.8	141	8.8	0.64	5.6	0.28	2.5	0.07	0.6	0.01	0.1	0	0
7650	F	119	4.45	0.363	81.6	26.7	13.3	229	5.1	0.55	2.8	0.32	1.6	0.09	0.4	0.03	0.2	0.01	0
7651	F	112	4.08	0.355	87.0	27.5	16.0	274	6.8	0.54	3.7	0.36	2.4	0.08	0.6	0.02	0.1	0	0
7652	F	113	3.78	0.342	90.5	29.9	14.2	366	7.4	0.42	3.1	0.41	3	0.09	0.6	0.08	0.6	0.01	0.1
7653	F	126	4.36	0.366	83.9	28.9	11.9	348	5.0	0.42	2.1	0.44	2.2	0.1	0.5	0.03	0.1	0.01	0
7654	M	151	4.75	0.442	93.1	31.8	14.3	279	8.9	0.53	4.8	0.29	2.6	0.09	0.8	0.07	0.6	0.01	0.1
7655	F	116	5.11	0.380	74.4	22.7	14.3	269	10.4	0.47	4.9	0.43	4.5	0.06	0.6	0.03	0.3	0.01	0.1
7656	M	168	5.62	0.483	85.9	29.9	13.1	168	6.8	0.41	2.8	0.4	2.7	0.12	0.8	0.06	0.4	0.01	0.1
7657	F	139	4.20	0.407	96.9	33.1	13.2	241	6.0	0.57	3.4	0.3	1.8	0.11	0.7	0.02	0.1	0	0
7658	M	134	4.86	0.411	84.6	27.6	13.9	209	5.3	0.56	2.9	0.31	1.7	0.09	0.5	0.04	0.2	0	0
7659	F	111	4.54	0.345	76.0	24.4	15.3	394	7.8	0.56	4.4	0.31	2.4	0.07	0.6	0.04	0.3	0.01	0.1
7660	M	140	4.81	0.414	86.1	29.1	13.6	181	4.1	0.29	1.2	0.6	2.5	0.1	0.4	0.01	0	0.01	0
7661	M	129	7.01	0.414	59.1	18.4	19.3	310	10.3	0.59	6	0.31	3.2	0.07	0.7	0.03	0.4	0.01	0.1
7662	F	130	4.32	0.376	87.0	30.1	12.2	200	3.0	0.55	1.6	0.35	1.1	0.09	0.3	0.01	0	0	0
7663	M	160	5.20	0.476	91.5	30.8	12.1	214	4.2	0.52	2.2	0.36	1.5	0.08	0.4	0.03	0.1	0.01	0
7664	F	134	4.32	0.398	92.1	31.0	13.1	169	3.7	0.33	1.2	0.57	2.1	0.08	0.3	0.01	0	0.01	0
7665	F	138	4.60	0.397	86.3	30.0	12.7	206	5.8	0.45	2.6	0.41	2.4	0.12	0.7	0.02	0.1	0	0
7666	F	120	4.12	0.365	88.6	29.1	13.1	296	4.3	0.56	2.4	0.36	1.5	0.07	0.3	0.01	0.1	0.01	0
7667	F	134	4.62	0.406	87.9	29.0	12.7	235	5.8	0.42	2.4	0.35	2	0.12	0.7	0.11	0.6	0.01	0
7668	F	128	4.42	0.388	87.8	29.0	13.6	247	7.3	0.35	2.6	0.55	4	0.05	0.4	0.04	0.3	0.01	0.1
7669	F	128	4.42	0.388	87.8	29.0	13.1	343	8.0	0.55	4.4	0.34	2.7	0.09	0.7	0.02	0.2	0	0
7670	F	128	4.20	0.388	92.4	30.5	12.2	240	7.7	0.64	5	0.26	2	0.09	0.7	0.01	0	0.01	0.1
7671	M	131	4.39	0.384	87.5	29.8	15.2	310	9.0	0.39	3.5	0.48	4.3	0.08	0.8	0.04	0.3	0.01	0.1
7672	F	127	4.40	0.367	83.4	28.9	12.1	281	6.8	0.5	3.4	0.37	2.5	0.1	0.7	0.02	0.1	0.01	0
7673	M	161	5.13	0.478	93.2	31.4	13.6	225	9.0	0.51	4.6	0.35	3.2	0.1	0.9	0.03	0.3	0.01	0.1
7674	M	160	5.04	0.471	93.5	31.7	13.6	222	8.4	0.53	4.4	0.32	2.7	0.11	0.9	0.04	0.3	0.01	0.1
7675	M	166	5.21	0.465	89.3	31.9	12.1	162	7.4	0.57	4.2	0.27	2	0.15	1.1	0.01	0.1	0.01	0.1
7676	F	131	4.66	0.394	84.5	28.1	14.6	295	7.2	0.65	4.7	0.27	2	0.06	0.4	0.01	0.1	0	0
7677	F	113	4.44	0.354	79.7	25.5	14.6	334	5.9	0.48	2.8	0.37	2.2	0.08	0.5	0.06	0.4	0.01	0.1
7678	M	146	4.92	0.455	92.5	29.7	14.2	143	8.6	0.43	3.7	0.4	3.4	0.13	1.1	0.04	0.3	0.01	0.1
7679	M	121	4.87	0.385	79.1	24.8	16.6	218	4.6	0.53	2.4	0.31	1.4	0.13	0.6	0.03	0.1	0.01	0
7680	M	148	5.09	0.456	89.6	29.1	12.6	193	4.7	0.47	2.2	0.42	2	0.09	0.4	0.02	0.1	0.01	0
7681	F	113	4.04	0.339	83.9	28.0	12.8	277	6.6	0.75	4.9	0.17	1.1	0.06	0.4	0.02	0.1	0	0
7682	F	116	4.07	0.345	84.8	28.5	15.0	210	8.8	0.69	6.1	0.24	2.1	0.05	0.4	0.01	0.1	0	0
7683	M	151	4.56	0.452	99.1	33.1	13.2	244	7.8	0.5	3.9	0.35	2.7	0.11	0.8	0.04	0.3	0.01	0.1
7684	F	138	4.78	0.419	87.7	28.9	13.4	549	10.1	0.67	6.7	0.26	2.6	0.06	0.6	0.01	0.1	0.01	0.1
7685	F	109	4.20	0.330	78.6	26.0	13.5	272	10.5	0.71	7.5	0.17	1.8	0.07	0.7	0.04	0.4	0.01	0.1
7686	F	140	4.55	0.407	89.5	30.8	12.0	330	4.8	0.43	2.1	0.49	2.4	0.06	0.3	0.02	0.1	0.01	0
7687	M	123	3.79	0.344	90.8	32.5	12.9	429	10.3	0.66	6.8	0.26	2.6	0.07	0.7	0.01	0.1	0.01	0.1
7688	F	122	5.24	0.391	74.6	23.3	14.2	289	7.0	0.5	3.5	0.41	2.9	0.06	0.4	0.03	0.2	0.01	0
7689	F	129	4.25	0.372	87.5	30.4	12.6	328	7.7	0.63	4.8	0.3	2.3	0.04	0.3	0.02	0.2	0.01	0
7690	F	138	4.64	0.422	90.9	29.7	13.1	224	9.3	0.52	4.9	0.35	3.3	0.08	0.8	0.04	0.3	0.01	0
7691	F	125	4.32	0.394	91.2	28.9	12.4	242	5.8	0.39	2.3	0.34	2	0.09	0.5	0.18	1	0.01	0.1
7692	F	138	5.17	0.421	81.4	26.7	14.9	215	5.2	0.41	2.1	0.5	2.6	0.08	0.4	0.01	0.1	0	0
7693	F	133	4.69	0.394	84.0	28.4	12.4	268	5.4	0.63	3.4	0.28	1.5	0.06	0.3	0.02	0.1	0.01	0
7694	M	161	5.32	0.452	85.0	30.3	12.3	265	6.5	0.58	3.8	0.32	2	0.06	0.4	0.04	0.3	0.01	0.1
7695	M	144	5.41	0.430	79.5	26.6	12.7	265	8.3	0.62	5.1	0.29	2.4	0.07	0.6	0.02	0.2	0	0
7696	M	134	4.46	0.398	89.2	30.0	13.1	273	4.3	0.57	2.4	0.27	1.2	0.12	0.5	0.04	0.2	0.01	0
7697	M	128	4.22	0.369	87.4	30.3	13.0	198	5.4	0.57	3.1	0.31	1.7	0.09	0.5	0.02	0.1	0.01	0
7698	F	119	3.81	0.346	90.8	31.2	12.3	221	10.0	0.72	7.2	0.21	2.1	0.06	0.6	0.01	0.1	0.01	0.1
7699	F	124	4.52	0.398	88.1	27.4	14.6	254	6.1	0.43	2.6	0.45	2.8	0.1	0.6	0.01	0.1	0.01	0
7700	F	107	3.73	0.328	87.9	28.7	15.1	185	8.3	0.74	6.2	0.16	1.3	0.09	0.8	0.01	0.1	0	0
7701	F	147	5.13	0.429	83.6	28.7	11.7	294	9.9	0.7	6.9	0.23	2.3	0.06	0.6	0.01	0	0	0
7702	M	125	4.44	0.377	84.9	28.2	12.0	216	5.0	0.46	2.3	0.36	1.8	0.17	0.8	0.01	0.1	0	0
7703	F	116	3.82	0.351	91.9	30.4	12.9	180	6.4	0.57	3.7	0.35	2.3	0.07	0.4	0	0	0.01	0
7704	F	130	4.55	0.392	86.2	28.6	13.4	203	8.0	0.55	4.4	0.35	2.8	0.08	0.6	0.01	0.1	0.01	0
7705	F	104	3.27	0.312	95.4	31.8	13.0	310	8.2	0.74	6.1	0.19	1.5	0.06	0.5	0.01	0.1	0	0
7706	F	104	3.62	0.314	86.7	28.7	13.7	363	8.8	0.76	6.7	0.18	1.5	0.06	0.5	0	0	0	0
7707	F	115	3.81	0.332	87.1	30.2	12.8	193	9.1	0.73	6.7	0.19	1.7	0.05	0.5	0.02	0.2	0	0
7708	F	109	4.10	0.353	86.1	26.6	15.9	282	12.7	0.77	9.7	0.17	2.1	0.05	0.7	0.01	0.1	0	0
7709	F	109	3.70	0.358	96.8	29.5	13.9	314	10.7	0.72	7.7	0.2	2.1	0.05	0.5	0.03	0.3	0	0
7710	F	120	4.27	0.367	85.9	28.1	14.3	217	15.0	0.83	12.4	0.12	1.8	0.04	0.6	0.01	0.2	0	0
7711	F	126	4.36	0.370	84.9	28.9	12.2	315	10.1	0.68	6.8	0.24	2.4	0.07	0.7	0.01	0.1	0	0
7712	F	135	4.70	0.409	87.0	28.7	12.7	181	5.2	0.59	3.1	0.27	1.4	0.08	0.4	0.05	0.2	0.01	0.1
7713	F	119	4.03	0.360	89.3	29.5	13.4	184	12.5	0.74	9.2	0.19	2.3	0.07	0.8	0.01	0.1	0.01	0.1
7714	F	140	5.18	0.433	83.6	27.0	14.4	222	4.8	0.54	2.6	0.29	1.4	0.1	0.5	0.07	0.3	0.01	0
7715	F	131	4.91	0.395	80.4	26.7	13.1	206	12.7	0.61	7.8	0.33	4.2	0.03	0.4	0.02	0.3	0	0
7716	F	120	4.04	0.358	88.6	29.7	14.1	251	6.8	0.61	4.1	0.31	2.1	0.06	0.4	0.02	0.1	0	0
7717	M	145	4.84	0.420	86.8	30.0	12.3	229	7.1	0.47	3.4	0.4	2.8	0.08	0.6	0.03	0.2	0.01	0.1
7718	F	119	3.78	0.350	92.6	31.5	12.1	295	6.2	0.49	3	0.43	2.7	0.07	0.4	0.01	0.1	0	0
7719	F	113	4.18	0.350	83.7	27.0	13.4	202	13.4	0.46	6.2	0.4	5.4	0.13	1.7	0	0	0.01	0.1
7720	M	163	5.44	0.442	81.3	30.0	13.5	319	11.9	0.44	5.2	0.48	5.7	0.07	0.8	0.01	0.1	0.01	0.1
7721	F	122	4.19	0.368	87.8	29.1	13.1	256	8.5	0.6	5.1	0.26	2.2	0.1	0.9	0.03	0.3	0	0
7722	M	146	5.05	0.415	82.2	28.9	12.3	244	7.4	0.64	4.8	0.24	1.8	0.08	0.6	0.03	0.2	0.01	0
7723	F	123	4.54	0.371	81.7	27.1	13.7	238	8.0	0.63	5	0.25	2	0.1	0.8	0.01	0.1	0	0
7724	F	105	3.70	0.287	77.6	28.4	13.2	184	6.9	0.62	4.3	0.28	1.9	0.09	0.6	0.02	0.1	0	0
7725	F	106	3.50	0.305	87.1	30.3	13.2	221	9.5	0.77	7.3	0.15	1.4	0.06	0.6	0.02	0.2	0	0
7726	F	109	3.87	0.313	80.9	28.2	12.7	211	8.4	0.63	5.3	0.25	2.1	0.11	0.9	0.01	0.1	0.01	0.1
7727	F	120	4.54	0.363	80.0	26.4	12.9	254	8.2	0.66	5.4	0.26	2.1	0.07	0.5	0.01	0.1	0.01	0
7728	F	122	4.11	0.349	84.9	29.7	13.0	197	10.5	0.77	8.1	0.12	1.3	0.08	0.8	0.02	0.3	0	0
7729	F	119	3.96	0.351	88.6	30.1	15.7	190	9.3	0.7	6.5	0.19	1.8	0.1	0.9	0.01	0.1	0	0
7730	F	108	3.56	0.320	89.9	30.3	13.1	222	5.3	0.61	3.2	0.3	1.6	0.06	0.3	0.02	0.1	0.01	0
7731	F	128	4.02	0.377	93.8	31.8	13.0	206	12.5	0.73	9.1	0.19	2.3	0.07	0.9	0.01	0.2	0.01	0.1
7732	F	111	4.06	0.345	85.0	27.3	21.4	142	4.7	0.71	3.3	0.18	0.8	0.09	0.4	0.02	0.1	0	0
7733	F	120	3.56	0.341	95.8	33.7	12.8	222	6.4	0.6	3.8	0.28	1.8	0.09	0.6	0.02	0.2	0.01	0
7734	M	122	4.55	0.385	84.6	26.8	12.7	173	3.7	0.37	1.4	0.47	1.7	0.14	0.5	0.02	0.1	0.01	0
7735	M	168	5.67	0.489	86.2	29.6	12.3	246	6.8	0.62	4.2	0.31	2.1	0.06	0.4	0.01	0.1	0	0
7736	M	149	4.71	0.426	90.4	31.6	11.8	343	8.4	0.61	5.1	0.26	2.2	0.11	0.9	0.02	0.1	0.01	0
7737	M	113	3.90	0.350	89.7	29.0	13.7	188	8.4	0.8	6.7	0.12	1	0.08	0.6	0.01	0	0	0
7738	M	135	5.00	0.427	85.4	27.0	14.3	261	6.9	0.62	4.3	0.28	2	0.08	0.6	0.01	0.1	0	0
7739	F	136	4.71	0.416	88.3	28.9	13.4	361	9.6	0.54	5.2	0.34	3.3	0.07	0.6	0.05	0.5	0.01	0.1
7740	M	152	5.25	0.444	84.6	29.0	12.4	224	7.8	0.33	2.6	0.57	4.4	0.08	0.6	0.01	0.1	0	0
7741	F	128	4.86	0.401	82.5	26.3	13.2	324	10.7	0.4	4.3	0.52	5.6	0.06	0.6	0.02	0.2	0	0
7742	M	146	5.01	0.427	85.2	29.1	13.1	192	6.0	0.55	3.3	0.34	2	0.08	0.5	0.03	0.2	0	0
7743	M	160	5.16	0.473	91.7	31.0	13.1	200	13.9	0.68	9.4	0.21	2.9	0.09	1.2	0.02	0.3	0.01	0.1
7744	F	131	4.52	0.398	88.1	29.0	12.8	332	7.8	0.63	4.9	0.26	2	0.08	0.6	0.03	0.2	0.01	0.1
7745	F	126	4.18	0.359	85.9	30.1	13.2	208	3.1	0.47	1.5	0.4	1.2	0.12	0.4	0.01	0	0.01	0
7746	F	120	4.11	0.358	87.1	29.2	12.8	249	5.7	0.66	3.7	0.28	1.6	0.05	0.3	0.01	0	0	0
7747	F	116	4.07	0.352	86.5	28.5	12.9	326	6.9	0.5	3.4	0.42	2.9	0.07	0.5	0.01	0.1	0.01	0
7748	F	120	4.19	0.367	87.6	28.6	12.3	214	3.9	0.37	1.5	0.49	1.9	0.11	0.4	0.03	0.1	0.01	0
7749	F	124	5.88	0.387	65.8	21.1	15.5	338	7.5	0.53	3.9	0.39	2.9	0.07	0.5	0.02	0.1	0.01	0
7750	M	124	4.33	0.362	83.6	28.6	12.9	280	10.4	0.61	6.3	0.27	2.8	0.08	0.9	0.03	0.3	0.01	0.1
7751	M	150	5.32	0.422	79.3	28.2	11.9	204	7.6	0.46	3.5	0.4	3.1	0.08	0.6	0.06	0.4	0.01	0
7752	F	127	4.34	0.374	86.2	29.3	12.8	242	5.0	0.51	2.6	0.4	2	0.07	0.4	0.02	0.1	0	0
7753	M	151	4.85	0.436	89.9	31.1	11.9	162	8.3	0.6	5	0.31	2.6	0.07	0.6	0.02	0.1	0	0
7754	M	141	4.90	0.406	82.9	28.8	12.6	220	4.3	0.53	2.3	0.35	1.5	0.08	0.3	0.04	0.2	0.01	0
7755	F	135	4.53	0.393	86.8	29.8	13.0	264	6.6	0.53	3.5	0.38	2.5	0.08	0.5	0.01	0.1	0	0
7756	F	128	4.63	0.384	82.9	27.6	13.9	305	7.2	0.63	4.5	0.28	2	0.07	0.5	0.02	0.1	0.01	0
7757	M	137	4.45	0.397	89.2	30.8	11.9	281	5.8	0.6	3.5	0.2	1.2	0.15	0.9	0.05	0.3	0	0
7758	F	124	3.88	0.361	93.0	32.0	12.8	224	5.7	0.63	3.6	0.27	1.5	0.09	0.5	0.01	0	0	0
7759	F	107	3.33	0.310	93.1	32.1	12.0	277	9.9	0.74	7.3	0.16	1.5	0.08	0.8	0.02	0.2	0	0
7760	F	105	3.72	0.305	82.0	28.2	13.6	317	10.5	0.69	7.2	0.24	2.5	0.06	0.6	0.01	0.1	0	0
7761	F	120	4.07	0.334	82.1	29.5	13.2	220	6.4	0.71	4.6	0.19	1.2	0.08	0.5	0.02	0.1	0.01	0
7762	F	109	3.44	0.307	89.2	31.7	12.6	381	13.3	0.82	10.8	0.12	1.6	0.05	0.7	0.01	0.1	0.01	0.1
7763	F	124	4.18	0.349	83.5	29.7	12.5	295	9.4	0.78	7.4	0.16	1.5	0.05	0.5	0	0	0	0
7764	F	108	4.21	0.327	77.7	25.7	14.9	255	8.3	0.64	5.3	0.23	1.9	0.07	0.6	0.06	0.5	0	0
7765	F	108	3.75	0.318	84.8	28.8	12.2	163	8.2	0.69	5.6	0.25	2	0.05	0.4	0.02	0.1	0	0
7766	F	123	3.90	0.352	90.3	31.5	12.8	234	13.0	0.83	10.8	0.11	1.5	0.04	0.5	0.01	0.1	0	0.1
7767	F	135	4.37	0.400	91.5	30.9	13.7	212	3.7	0.61	2.2	0.28	1	0.1	0.4	0.01	0.1	0	0
7768	F	142	5.07	0.406	80.1	28.0	13.2	258	7.8	0.58	4.5	0.34	2.7	0.05	0.4	0.02	0.1	0.01	0.1
7769	F	108	3.51	0.314	89.5	30.8	13.2	210	9.8	0.82	8.1	0.12	1.2	0.03	0.3	0.03	0.2	0	0
7770	F	122	4.28	0.358	83.6	28.5	13.5	261	7.1	0.43	3.1	0.45	3.2	0.09	0.6	0.03	0.2	0	0
7771	F	119	4.09	0.351	85.8	29.1	12.9	267	9.4	0.39	3.6	0.47	4.5	0.05	0.5	0.08	0.8	0.01	0.1
7772	F	121	5.09	0.382	75.0	23.8	17.1	300	8.8	0.59	5.2	0.32	2.8	0.05	0.5	0.03	0.2	0.01	0.1
7773	F	137	4.57	0.402	88.0	30.0	12.1	260	8.6	0.43	3.7	0.45	3.9	0.07	0.6	0.04	0.4	0.01	0.1
7774	M	142	4.91	0.415	84.5	28.9	12.5	347	6.5	0.57	3.7	0.34	2.2	0.08	0.5	0.01	0.1	0.01	0
7775	M	167	5.90	0.504	85.4	28.3	12.3	274	6.4	0.69	4.4	0.22	1.4	0.07	0.4	0.01	0.1	0.01	0.1
7776	F	119	4.23	0.380	89.8	28.1	16.6	252	6.0	0.46	2.8	0.45	2.7	0.06	0.4	0.02	0.1	0	0
7777	F	128	4.42	0.373	84.4	29.0	13.0	230	7.1	0.56	4	0.28	2	0.11	0.7	0.04	0.3	0.01	0.1
7778	F	125	4.79	0.382	79.7	26.1	14.9	241	3.8	0.35	1.3	0.45	1.7	0.12	0.5	0.07	0.3	0.01	0
7779	M	136	4.88	0.397	81.4	27.9	12.3	256	5.2	0.46	2.4	0.45	2.4	0.08	0.4	0.01	0	0	0
7780	F	133	4.36	0.389	89.2	30.5	13.2	204	7.2	0.67	4.8	0.25	1.8	0.06	0.5	0.01	0.1	0.01	0
7781	F	113	4.22	0.334	79.1	26.8	14.8	385	6.3	0.53	3.4	0.38	2.4	0.06	0.4	0.02	0.1	0.01	0.1
7782	F	132	4.14	0.398	96.1	31.9	12.5	195	4.7	0.55	2.6	0.32	1.5	0.08	0.4	0.05	0.2	0	0
7783	M	139	4.74	0.413	87.1	29.3	13.3	308	8.4	0.69	5.8	0.22	1.9	0.07	0.6	0.01	0.1	0.01	0
7784	F	125	3.97	0.373	94.0	31.5	13.2	441	9.6	0.64	6.2	0.26	2.5	0.09	0.9	0.01	0.1	0	0
7785	F	131	4.23	0.383	90.5	31.0	12.7	240	11.2	0.65	7.3	0.25	2.8	0.09	1	0.01	0.1	0	0
7786	F	106	3.93	0.324	82.4	27.0	13.5	145	9.9	0.68	6.8	0.22	2.2	0.08	0.8	0.01	0.1	0	0
7787	F	112	3.90	0.345	88.5	28.7	13.7	285	7.0	0.68	4.7	0.2	1.4	0.11	0.8	0.01	0	0	0
7788	M	152	5.33	0.445	83.5	28.5	12.7	333	12.6	0.51	6.5	0.36	4.6	0.08	0.9	0.04	0.5	0.01	0.1
7789	F	122	4.69	0.372	79.3	26.0	14.5	176	4.1	0.46	1.9	0.38	1.6	0.1	0.4	0.04	0.2	0.01	0
7790	F	115	4.31	0.336	78.0	26.7	14.4	294	4.1	0.39	1.6	0.51	2.1	0.09	0.4	0.01	0	0.01	0
7791	F	142	4.21	0.389	92.4	33.7	11.7	269	7.5	0.66	4.9	0.27	2	0.07	0.5	0.01	0	0	0
7792	F	122	3.95	0.363	91.9	30.9	12.6	202	8.5	0.71	6	0.2	1.7	0.07	0.6	0.02	0.2	0.01	0
7793	F	115	3.82	0.349	91.4	30.1	13.4	203	7.6	0.69	5.3	0.21	1.6	0.08	0.6	0.01	0.1	0.01	0.1
7794	F	100	3.84	0.307	79.9	26.0	13.1	260	6.3	0.71	4.5	0.17	1.1	0.11	0.7	0.01	0.1	0	0
7795	F	120	4.74	0.370	78.1	25.3	14.6	177	7.1	0.67	4.7	0.22	1.6	0.11	0.8	0.01	0	0	0
7796	F	117	3.89	0.355	91.3	30.1	13.5	268	9.8	0.82	8	0.12	1.1	0.06	0.5	0.01	0.1	0	0
7797	M	160	5.54	0.455	82.1	28.9	13.5	201	5.7	0.43	2.5	0.47	2.7	0.09	0.5	0.01	0	0.01	0
7798	F	132	4.50	0.382	84.9	29.3	14.1	128	7.3	0.75	5.5	0.19	1.4	0.05	0.4	0	0	0	0
7799	F	114	4.17	0.345	82.7	27.3	14.7	198	9.7	0.8	7.7	0.15	1.4	0.05	0.5	0.01	0.1	0	0
7800	F	115	3.86	0.326	84.5	29.8	13.0	222	9.5	0.7	6.7	0.21	2	0.06	0.6	0.02	0.2	0	0
7801	F	120	4.06	0.353	86.9	29.6	13.1	234	11.2	0.81	9.1	0.12	1.4	0.06	0.6	0.01	0.1	0	0
7802	F	119	4.18	0.356	85.2	28.5	14.3	166	12.3	0.75	9.2	0.15	1.8	0.06	0.8	0.03	0.4	0.01	0.1
7803	F	127	4.34	0.363	83.6	29.3	12.6	251	6.4	0.56	3.6	0.37	2.4	0.05	0.3	0.01	0.1	0	0
7804	F	117	4.12	0.343	83.3	28.4	12.1	316	11.3	0.78	8.8	0.14	1.6	0.07	0.7	0.01	0.1	0	0
7805	F	107	3.81	0.330	86.6	28.1	12.5	281	12.4	0.76	9.4	0.16	2	0.07	0.8	0.01	0.1	0	0
7806	F	114	3.99	0.334	83.7	28.6	12.9	265	17.7	0.92	16.3	0.06	1	0.02	0.3	0	0	0	0
7807	F	140	4.48	0.430	96.0	31.3	11.9	253	7.5	0.51	3.9	0.36	2.7	0.07	0.5	0.05	0.4	0.01	0.1
7808	F	108	3.60	0.321	89.2	30.0	13.9	336	7.0	0.72	5	0.17	1.2	0.11	0.8	0	0	0	0
7809	F	125	4.17	0.379	90.9	30.0	11.8	222	4.8	0.62	3	0.24	1.2	0.12	0.6	0.01	0	0	0
7810	F	122	3.71	0.369	99.5	32.9	12.8	305	7.9	0.78	6.2	0.15	1.2	0.05	0.4	0.01	0.1	0.01	0
7811	F	134	4.22	0.392	92.9	31.8	12.6	178	8.0	0.71	5.7	0.22	1.8	0.06	0.5	0.01	0.1	0	0
7812	F	116	4.17	0.345	82.7	27.8	13.6	289	7.6	0.57	4.3	0.36	2.7	0.07	0.6	0	0	0	0
7813	F	128	4.72	0.390	82.6	27.1	14.1	347	9.0	0.54	4.8	0.32	2.8	0.09	0.8	0.05	0.5	0.01	0.1
7814	F	128	4.49	0.381	84.9	28.5	12.4	221	6.1	0.44	2.7	0.44	2.7	0.08	0.5	0.04	0.2	0.01	0
7815	F	134	4.48	0.388	86.6	29.9	12.2	281	7.2	0.67	4.8	0.25	1.8	0.07	0.5	0.01	0.1	0.01	0
7816	F	121	4.71	0.363	77.1	25.7	15.9	231	8.9	0.71	6.3	0.19	1.7	0.09	0.8	0.01	0	0	0
7817	M	112	4.16	0.347	83.4	26.9	12.5	213	4.3	0.6	2.6	0.25	1.1	0.11	0.5	0.03	0.1	0.01	0
7818	M	115	4.34	0.364	83.9	26.5	15.5	291	7.8	0.64	5	0.24	1.9	0.08	0.6	0.03	0.2	0.01	0.1
7819	M	122	4.27	0.368	86.2	28.6	14.7	331	8.7	0.65	5.6	0.28	2.5	0.06	0.6	0	0	0	0
7820	F	121	4.06	0.352	86.7	29.8	13.4	131	10.6	0.67	7.1	0.26	2.7	0.06	0.6	0.02	0.2	0	0
7821	F	130	4.45	0.390	87.6	29.2	12.6	256	12.5	0.73	9.1	0.18	2.3	0.08	1	0.01	0.1	0	0
7822	F	127	4.48	0.363	81.0	28.3	12.6	251	7.9	0.73	5.7	0.21	1.6	0.05	0.4	0.01	0.1	0	0
7823	F	104	3.41	0.312	91.5	30.5	12.7	232	10.4	0.73	7.6	0.14	1.5	0.08	0.8	0.05	0.5	0	0
7824	F	125	4.26	0.350	82.2	29.3	13.2	197	8.9	0.6	5.3	0.31	2.7	0.08	0.7	0.01	0.1	0	0
7825	F	130	4.68	0.386	82.5	27.8	13.9	336	6.0	0.66	4	0.22	1.3	0.09	0.6	0.01	0.1	0.01	0
7826	F	132	4.34	0.387	89.2	30.4	14.6	227	16.2	0.87	14	0.09	1.5	0.04	0.6	0	0	0	0.1
7827	F	110	4.42	0.325	73.5	24.9	18.0	188	5.5	0.39	2.1	0.49	2.7	0.1	0.5	0.01	0.1	0.01	0
7828	M	135	4.97	0.389	78.3	27.2	13.9	148	5.1	0.64	3.2	0.24	1.2	0.11	0.6	0.01	0	0	0
7829	F	124	4.67	0.371	79.4	26.6	19.0	279	8.0	0.64	5.2	0.29	2.3	0.06	0.4	0.01	0.1	0	0
7830	F	135	4.16	0.378	90.9	32.5	12.0	447	8.6	0.58	4.9	0.33	2.8	0.07	0.6	0.02	0.1	0.01	0.1
7831	M	130	3.89	0.374	96.1	33.4	12.0	391	12.7	0.51	6.5	0.32	4.1	0.09	1.1	0.07	0.9	0.01	0.1
7832	M	142	4.80	0.428	89.2	29.6	12.5	287	8.0	0.55	4.4	0.33	2.7	0.09	0.7	0.03	0.2	0	0
7833	F	136	5.12	0.411	80.3	26.6	14.2	369	7.2	0.68	4.9	0.21	1.5	0.09	0.7	0.02	0.2	0.01	0
7834	F	108	3.80	0.319	83.9	28.4	11.9	208	8.7	0.74	6.5	0.18	1.6	0.07	0.6	0.01	0	0	0
7835	F	132	4.08	0.407	99.8	32.4	11.9	272	6.6	0.66	4.4	0.23	1.5	0.09	0.6	0.02	0.1	0.01	0
7836	F	107	3.79	0.322	85.0	28.2	14.3	156	7.5	0.78	5.9	0.16	1.2	0.05	0.4	0.01	0.1	0	0
7837	F	116	4.03	0.328	81.4	28.8	13.1	194	6.0	0.61	3.7	0.29	1.7	0.08	0.5	0.02	0.1	0.01	0
7838	F	124	4.12	0.359	87.1	30.1	12.1	296	6.8	0.66	4.5	0.24	1.6	0.09	0.6	0.02	0.1	0.01	0
7839	F	120	4.04	0.353	87.4	29.7	13.6	163	11.7	0.74	8.7	0.17	2	0.07	0.8	0.02	0.2	0	0
7840	F	106	3.23	0.301	93.2	32.8	12.5	308	8.1	0.77	6.2	0.17	1.3	0.06	0.5	0.01	0	0	0
7841	F	127	5.18	0.390	75.3	24.5	16.6	119	6.6	0.64	4.2	0.29	1.9	0.08	0.5	0	0	0	0
7842	F	135	4.45	0.386	86.7	30.3	12.2	241	9.8	0.71	7	0.2	2	0.07	0.7	0.02	0.1	0	0
7843	F	118	4.65	0.355	76.3	25.4	15.3	217	6.5	0.71	4.6	0.2	1.3	0.08	0.5	0.02	0.1	0	0
7844	F	133	4.42	0.409	92.5	30.1	13.2	196	4.9	0.62	3	0.29	1.4	0.07	0.3	0.02	0.1	0.01	0
7845	F	140	4.44	0.393	88.5	31.5	11.7	263	15.2	0.84	12.7	0.11	1.6	0.04	0.7	0.01	0.2	0	0
7846	F	107	3.66	0.309	84.4	29.2	12.1	238	11.1	0.83	9.2	0.11	1.2	0.06	0.6	0	0	0	0
7847	F	113	3.87	0.335	86.6	29.2	14.0	237	9.4	0.68	6.4	0.23	2.2	0.06	0.6	0.02	0.2	0	0
7848	F	131	4.86	0.408	84.0	27.0	14.9	245	5.0	0.45	2.3	0.44	2.2	0.09	0.5	0.01	0	0.01	0
7849	F	130	4.70	0.395	84.0	27.7	12.4	273	6.6	0.6	3.9	0.3	2	0.09	0.6	0.01	0.1	0.01	0.1
7850	M	151	5.38	0.429	79.7	28.1	13.9	237	9.7	0.6	5.8	0.33	3.2	0.07	0.6	0.01	0	0	0
7851	F	102	3.42	0.308	90.1	29.8	12.2	375	9.2	0.76	7	0.16	1.5	0.06	0.6	0.02	0.2	0	0
7852	M	138	4.80	0.400	83.3	28.8	13.0	234	4.9	0.43	2.1	0.51	2.5	0.05	0.2	0.01	0	0.01	0
7853	F	120	4.15	0.358	86.3	28.9	13.1	145	6.4	0.55	3.5	0.35	2.2	0.09	0.6	0.01	0.1	0.01	0
7854	M	163	5.00	0.471	94.2	32.6	13.6	283	8.3	0.68	5.6	0.24	2	0.07	0.6	0.01	0.1	0	0
7855	M	171	5.72	0.491	85.8	29.9	12.7	189	3.0	0.5	1.5	0.33	1	0.12	0.4	0.03	0.1	0.01	0
7856	M	146	4.96	0.436	87.9	29.4	13.6	155	12.4	0.59	7.3	0.33	4	0.07	0.9	0.01	0.1	0	0
7857	M	143	5.23	0.444	84.9	27.3	12.8	316	5.8	0.67	3.9	0.25	1.5	0.06	0.4	0.01	0.1	0.01	0
7858	F	111	3.55	0.318	89.6	31.3	11.9	202	11.7	0.81	9.5	0.13	1.5	0.05	0.6	0.01	0.1	0	0
7859	F	102	3.64	0.304	83.5	28.0	14.3	208	8.0	0.68	5.4	0.23	1.9	0.08	0.6	0.01	0.1	0.01	0
7860	F	105	3.85	0.312	81.0	27.3	13.2	218	7.1	0.65	4.6	0.21	1.5	0.12	0.9	0.02	0.1	0	0
7861	F	108	3.46	0.310	89.6	31.2	12.2	216	10.4	0.74	7.7	0.19	2	0.06	0.7	0	0	0	0
7862	F	119	4.21	0.339	80.5	28.3	12.8	160	7.1	0.74	5.2	0.17	1.2	0.07	0.5	0.02	0.1	0	0
7863	F	106	3.86	0.327	84.7	27.5	16.5	321	10.8	0.71	7.7	0.21	2.2	0.07	0.7	0.02	0.2	0	0
7864	F	135	4.73	0.384	81.2	28.5	12.2	281	6.8	0.6	4.1	0.31	2.1	0.06	0.4	0.02	0.1	0.01	0
7865	F	141	5.32	0.421	79.1	26.5	13.3	240	3.1	0.38	1.2	0.47	1.5	0.09	0.3	0.06	0.2	0.01	0
7866	F	106	3.50	0.317	90.6	30.3	13.2	216	8.1	0.75	6.1	0.18	1.4	0.06	0.5	0.01	0.1	0	0
7867	F	131	4.58	0.375	81.9	28.6	12.3	218	6.7	0.67	4.5	0.24	1.6	0.06	0.4	0.04	0.2	0	0
7868	F	108	3.55	0.313	88.2	30.4	13.0	264	6.2	0.69	4.3	0.24	1.5	0.06	0.4	0.02	0.1	0	0
7869	F	127	4.31	0.373	86.5	29.5	14.8	261	8.1	0.71	5.7	0.21	1.7	0.07	0.6	0.01	0.1	0	0
7870	F	131	5.11	0.399	78.1	25.6	14.4	236	6.9	0.64	4.4	0.28	1.9	0.07	0.5	0.01	0	0	0
7871	F	118	4.43	0.373	84.2	26.6	12.9	236	5.4	0.61	3.3	0.22	1.2	0.13	0.7	0.04	0.2	0.01	0
7872	F	118	4.65	0.369	79.4	25.4	14.6	277	6.5	0.68	4.4	0.23	1.5	0.07	0.4	0.01	0.1	0.01	0.1
7873	M	130	4.57	0.387	84.7	28.4	12.6	230	12.0	0.68	8.1	0.25	2.9	0.07	0.9	0	0	0	0
7874	M	154	4.81	0.449	93.3	32.0	12.4	298	6.0	0.55	3.3	0.31	1.8	0.09	0.5	0.05	0.3	0	0
7875	F	103	3.95	0.318	80.5	26.1	14.6	262	4.4	0.49	2.1	0.4	1.7	0.08	0.3	0.03	0.1	0.01	0
7876	F	133	4.38	0.390	89.0	30.4	11.6	226	5.8	0.49	2.8	0.38	2.2	0.1	0.6	0.04	0.2	0	0
7877	M	156	5.18	0.455	87.8	30.1	12.5	233	8.4	0.68	5.7	0.24	2	0.07	0.6	0.02	0.2	0	0
7878	F	143	4.90	0.410	83.7	29.2	12.7	265	3.6	0.37	1.3	0.47	1.7	0.11	0.4	0.04	0.2	0.01	0
7879	F	133	4.64	0.411	88.6	28.7	13.2	255	11.9	0.7	8.3	0.22	2.6	0.06	0.7	0.03	0.3	0	0
7880	M	138	5.35	0.419	78.3	25.8	12.3	148	4.1	0.44	1.8	0.4	1.7	0.13	0.5	0.02	0.1	0	0
7881	F	121	4.19	0.360	85.9	28.9	11.9	251	5.9	0.52	3.1	0.34	2	0.09	0.5	0.04	0.3	0.01	0
7882	F	109	4.48	0.348	77.7	24.3	14.7	358	7.8	0.68	5.3	0.23	1.8	0.05	0.4	0.04	0.3	0	0
7883	F	133	5.26	0.419	79.7	25.3	13.7	304	6.1	0.56	3.4	0.28	1.7	0.09	0.6	0.06	0.3	0.01	0
7884	F	137	4.89	0.421	86.1	28.0	12.8	278	10.9	0.75	8.2	0.14	1.5	0.09	0.9	0.02	0.2	0.01	0.1
7885	M	139	6.37	0.450	70.6	21.8	17.3	193	7.2	0.55	3.9	0.35	2.5	0.09	0.6	0.01	0.1	0.01	0
7886	M	149	5.20	0.441	84.8	28.7	12.1	281	7.2	0.45	3.2	0.45	3.3	0.07	0.5	0.02	0.1	0.01	0.1
7887	M	143	5.16	0.432	83.7	27.7	12.6	219	7.1	0.46	3.2	0.38	2.7	0.14	1	0.02	0.1	0.01	0
7888	F	123	4.34	0.380	87.6	28.3	12.7	302	6.3	0.54	3.4	0.31	2	0.11	0.7	0.03	0.2	0.01	0.1
7889	F	100	4.42	0.330	74.7	22.6	18.7	593	11.5	0.6	6.9	0.28	3.2	0.09	1	0.02	0.3	0.01	0.1
7890	F	132	4.29	0.388	90.4	30.8	12.7	297	9.0	0.68	6.2	0.23	2	0.06	0.5	0.03	0.3	0	0
7891	F	143	5.13	0.428	83.4	27.9	13.2	370	10.6	0.52	5.5	0.41	4.3	0.07	0.7	0	0	0	0
7892	M	137	4.14	0.406	98.1	33.1	14.6	261	3.6	0.37	1.3	0.44	1.6	0.13	0.5	0.04	0.1	0.02	0.1
7893	M	136	4.93	0.411	83.4	27.6	13.2	274	5.4	0.46	2.5	0.32	1.7	0.16	0.8	0.06	0.3	0.01	0
7894	F	121	4.28	0.395	92.3	28.3	15.2	172	7.1	0.5	3.5	0.36	2.5	0.08	0.5	0.07	0.5	0	0
7895	F	109	3.94	0.361	91.6	27.7	14.1	279	5.2	0.45	2.3	0.39	2	0.13	0.7	0.03	0.1	0.01	0.1
7896	F	143	4.64	0.458	98.7	30.8	13.2	222	7.1	0.6	4.2	0.31	2.2	0.08	0.5	0.01	0	0.01	0
7897	F	122	4.20	0.410	97.6	29.0	14.8	272	6.8	0.49	3.3	0.42	2.8	0.08	0.5	0.01	0.1	0.01	0
7898	F	118	4.38	0.399	91.1	26.9	15.9	207	7.3	0.66	4.8	0.24	1.7	0.09	0.6	0.01	0.1	0	0
7899	F	120	4.47	0.386	86.4	26.8	14.6	298	7.9	0.73	5.8	0.21	1.6	0.04	0.3	0.01	0.1	0.01	0
7900	F	132	4.47	0.429	96.0	29.5	14.2	271	7.4	0.61	4.5	0.31	2.3	0.05	0.4	0.02	0.1	0.01	0
7901	F	133	4.72	0.395	83.7	28.2	12.5	262	5.8	0.53	3.1	0.35	2	0.08	0.4	0.03	0.2	0.01	0.1
7902	M	142	4.74	0.406	85.7	30.0	12.6	206	3.4	0.35	1.2	0.51	1.7	0.09	0.3	0.04	0.1	0.01	0
7903	M	160	5.10	0.457	89.6	31.4	11.9	237	10.2	0.74	7.5	0.18	1.8	0.07	0.7	0.01	0.1	0	0
7904	F	128	4.24	0.377	88.9	30.2	12.1	256	6.1	0.53	3.2	0.36	2.2	0.08	0.5	0.01	0.1	0.01	0.1
7905	F	134	4.63	0.397	85.7	28.9	12.2	229	7.5	0.62	4.6	0.29	2.2	0.07	0.5	0.02	0.1	0.01	0
7906	F	126	4.01	0.379	94.5	31.4	12.6	271	5.1	0.37	1.9	0.52	2.6	0.1	0.5	0.01	0	0.01	0
7907	F	105	4.94	0.334	67.6	21.3	17.4	318	6.5	0.5	3.3	0.39	2.5	0.08	0.5	0.02	0.1	0.01	0.1
7908	M	138	4.62	0.414	89.6	29.9	12.4	251	5.9	0.54	3.2	0.32	1.9	0.1	0.6	0.03	0.2	0.01	0
7909	F	121	4.47	0.376	84.1	27.1	13.6	240	5.5	0.51	2.8	0.36	2	0.1	0.5	0.03	0.2	0.01	0
7910	M	141	4.64	0.408	87.9	30.4	13.0	233	9.4	0.6	5.6	0.24	2.3	0.12	1.1	0.04	0.4	0	0
7911	M	157	5.05	0.453	89.7	31.1	11.5	176	7.5	0.69	5.2	0.23	1.7	0.07	0.5	0	0	0.01	0.1
7912	F	120	4.42	0.371	83.9	27.1	12.6	261	6.1	0.7	4.3	0.21	1.3	0.07	0.4	0.02	0.1	0.01	0
7913	M	153	5.42	0.448	82.7	28.2	12.8	195	3.8	0.39	1.5	0.49	1.9	0.08	0.3	0.03	0.1	0.01	0
7914	F	127	4.91	0.400	81.5	25.9	13.7	236	7.2	0.56	4	0.33	2.4	0.07	0.5	0.03	0.2	0.01	0.1
7915	F	107	3.92	0.338	86.2	27.3	13.9	246	7.8	0.65	5.1	0.24	1.9	0.09	0.7	0.02	0.1	0.01	0
7916	F	121	4.22	0.374	88.6	28.7	13.7	161	5.0	0.43	2.2	0.42	2.1	0.1	0.5	0.04	0.2	0.01	0.1
7917	F	134	4.22	0.398	94.3	31.8	12.4	234	6.6	0.39	2.6	0.33	2.2	0.06	0.4	0.21	1.4	0.01	0.1
7918	F	124	4.72	0.375	79.4	26.3	13.2	238	3.7	0.49	1.8	0.39	1.4	0.1	0.4	0.02	0.1	0	0
7919	F	134	4.40	0.402	91.4	30.5	12.4	365	6.9	0.5	3.4	0.4	2.8	0.07	0.5	0.03	0.2	0.01	0
7920	F	138	4.43	0.398	89.8	31.2	11.9	228	5.6	0.42	2.3	0.5	2.8	0.07	0.4	0.01	0.1	0.01	0
7921	F	125	4.09	0.377	92.2	30.6	13.2	205	4.2	0.63	2.6	0.31	1.3	0.06	0.2	0.01	0	0	0
7922	M	129	4.94	0.389	78.7	26.1	13.0	248	6.2	0.49	3	0.38	2.4	0.07	0.4	0.06	0.3	0.01	0.1
7923	F	125	4.14	0.368	88.9	30.2	12.3	274	6.5	0.55	3.6	0.3	2	0.11	0.7	0.03	0.2	0.01	0
7924	F	128	4.32	0.387	89.6	29.6	11.9	233	8.5	0.7	6	0.24	2	0.05	0.4	0.01	0.1	0.01	0
7925	F	113	5.22	0.359	68.8	21.6	15.5	238	3.2	0.47	1.5	0.4	1.3	0.11	0.4	0.01	0	0.01	0
7926	M	155	5.11	0.438	85.7	30.3	12.5	172	5.9	0.45	2.7	0.46	2.7	0.06	0.4	0.01	0.1	0.01	0
7927	F	120	4.23	0.357	84.4	28.4	13.3	307	7.9	0.46	3.6	0.46	3.6	0.07	0.5	0.01	0.1	0	0
7928	M	154	4.87	0.446	91.6	31.6	12.6	268	7.2	0.44	3.1	0.42	3	0.09	0.7	0.04	0.3	0.01	0
7929	F	134	4.67	0.392	83.9	28.7	12.7	330	6.2	0.48	3	0.36	2.2	0.11	0.7	0.05	0.3	0.01	0
7930	M	136	4.16	0.401	96.4	32.7	12.0	188	4.6	0.27	1.3	0.62	2.9	0.09	0.4	0.01	0.1	0.01	0
7931	F	102	4.42	0.336	76.0	23.1	16.1	329	6.1	0.64	3.9	0.26	1.6	0.07	0.4	0.02	0.1	0.01	0
7932	F	138	4.71	0.413	87.7	29.3	13.2	281	6.2	0.54	3.4	0.34	2.1	0.08	0.5	0.04	0.3	0	0
7933	M	142	4.99	0.427	85.6	28.5	13.1	275	7.4	0.61	4.5	0.26	2	0.08	0.6	0.03	0.2	0.01	0.1
7934	M	145	5.41	0.445	82.3	26.8	13.0	335	8.8	0.4	3.5	0.43	3.7	0.09	0.8	0.08	0.7	0.01	0.1
7935	F	127	4.26	0.375	88.0	29.8	13.1	241	5.7	0.41	2.4	0.49	2.8	0.06	0.4	0.02	0.1	0.01	0.1
7936	M	150	5.01	0.429	85.6	29.9	12.8	267	7.7	0.61	4.7	0.26	2	0.09	0.7	0.04	0.3	0	0
7937	F	135	4.41	0.393	89.1	30.6	12.4	129	4.5	0.4	1.8	0.43	1.9	0.11	0.5	0.05	0.2	0.01	0
7938	F	100	3.09	0.288	93.2	32.4	20.1	250	6.9	0.77	5.3	0.18	1.2	0.05	0.3	0	0	0	0
7939	M	104	4.81	0.341	70.9	21.6	18.5	253	4.4	0.39	1.7	0.47	2.1	0.11	0.5	0.02	0.1	0.01	0
7940	F	143	4.72	0.420	89.0	30.3	12.2	204	6.5	0.64	4.2	0.24	1.6	0.07	0.5	0.04	0.3	0.01	0.1
7941	F	120	4.62	0.340	73.6	26.0	14.1	316	6.5	0.63	4.1	0.29	1.9	0.06	0.4	0.02	0.1	0.01	0
7942	M	146	5.34	0.427	80.0	27.3	13.3	111	4.7	0.49	2.3	0.38	1.8	0.09	0.4	0.03	0.2	0.01	0
7943	F	121	3.90	0.359	92.1	31.0	12.8	259	5.5	0.61	3.4	0.3	1.7	0.06	0.3	0.02	0.1	0.01	0
7944	F	131	4.42	0.395	89.4	29.6	12.6	312	4.6	0.33	1.5	0.47	2.1	0.09	0.4	0.1	0.5	0.02	0.1
7945	M	140	4.71	0.428	90.9	29.7	12.1	132	4.0	0.46	1.9	0.42	1.7	0.08	0.3	0.03	0.1	0.01	0.1
7946	F	130	4.78	0.390	81.6	27.2	13.2	261	4.4	0.5	2.2	0.4	1.7	0.08	0.3	0.02	0.1	0.01	0
7947	F	140	4.60	0.503	109.3	30.4	13.8	317	6.9	0.59	4.1	0.32	2.2	0.07	0.5	0.02	0.1	0.01	0
7948	F	107	3.55	0.330	93.0	30.1	15.8	329	4.6	0.7	3.2	0.19	0.9	0.1	0.4	0.01	0.1	0	0
7949	F	134	4.52	0.399	88.3	29.6	12.3	348	7.7	0.58	4.5	0.27	2.1	0.07	0.6	0.07	0.5	0.01	0.1
7950	F	144	4.81	0.414	86.1	29.9	13.1	239	5.9	0.35	2	0.56	3.3	0.05	0.3	0.03	0.2	0.01	0.1
7951	M	146	4.74	0.422	89.0	30.8	12.9	206	5.9	0.49	2.9	0.4	2.4	0.09	0.6	0.02	0.1	0.01	0
7952	M	136	4.39	0.372	84.7	31.0	12.1	362	10.9	0.64	7	0.24	2.6	0.09	1	0.02	0.3	0.01	0.1
7953	M	147	4.98	0.431	86.5	29.5	12.5	265	5.1	0.5	2.5	0.35	1.8	0.09	0.4	0.06	0.3	0.01	0
7954	F	115	3.77	0.341	90.5	30.5	13.0	297	7.4	0.54	4	0.38	2.8	0.06	0.5	0.01	0.1	0	0
7955	F	119	4.05	0.348	85.9	29.4	12.4	215	7.5	0.75	5.6	0.18	1.4	0.06	0.5	0	0	0	0
7956	F	120	4.41	0.368	83.4	27.2	17.3	227	10.3	0.74	7.6	0.2	2.1	0.05	0.5	0.01	0.1	0.01	0.1
7957	F	103	3.72	0.312	83.9	27.7	12.7	275	8.1	0.5	4.1	0.38	3.1	0.09	0.7	0.02	0.1	0.01	0
7958	M	160	5.68	0.494	87.0	28.2	13.9	225	5.5	0.56	3.1	0.27	1.5	0.12	0.6	0.05	0.3	0.01	0
7959	F	126	4.69	0.394	84.0	26.9	14.2	244	4.5	0.41	1.9	0.49	2.2	0.09	0.4	0	0	0	0
7960	F	146	4.66	0.435	93.3	31.3	12.8	214	10.9	0.75	8.1	0.19	2	0.05	0.6	0.01	0.1	0.01	0.1
7961	M	166	5.45	0.499	91.6	30.5	14.5	258	13.6	0.51	7	0.38	5.1	0.07	1	0.03	0.4	0.01	0.1
7962	F	143	4.86	0.410	84.4	29.4	12.4	201	8.5	0.41	3.5	0.46	3.9	0.07	0.6	0.06	0.5	0.01	0
7963	M	139	4.84	0.426	88.0	28.7	14.4	190	5.8	0.51	3	0.38	2.2	0.09	0.5	0.01	0.1	0.01	0
7964	F	127	4.27	0.366	85.7	29.7	14.1	274	9.0	0.77	6.9	0.15	1.4	0.07	0.6	0.01	0.1	0	0
7965	M	127	4.46	0.360	80.7	28.5	12.6	164	4.0	0.45	1.8	0.43	1.7	0.1	0.4	0.02	0.1	0	0
7966	F	113	3.52	0.322	91.5	32.1	13.3	202	7.4	0.72	5.3	0.19	1.4	0.09	0.7	0	0	0	0
7967	F	111	4.24	0.343	80.9	26.2	14.8	247	12.0	0.71	8.6	0.19	2.3	0.09	1	0.01	0.1	0.01	0.1
7968	F	121	4.19	0.345	82.3	28.9	14.3	312	7.4	0.64	4.7	0.28	2.1	0.07	0.5	0.01	0.1	0	0
7969	F	141	5.12	0.408	79.7	27.5	14.0	405	6.6	0.51	3.4	0.4	2.6	0.07	0.5	0.02	0.1	0.01	0
7970	M	161	5.72	0.474	82.9	28.1	15.4	171	6.9	0.56	3.9	0.36	2.4	0.05	0.4	0.02	0.2	0.01	0
7971	F	127	4.43	0.380	85.8	28.7	12.8	310	6.0	0.5	3	0.42	2.5	0.06	0.4	0.02	0.1	0.01	0
7972	M	148	4.95	0.445	89.9	29.9	12.1	255	6.1	0.56	3.4	0.33	2	0.06	0.4	0.04	0.2	0.01	0
7973	F	140	4.35	0.399	91.7	32.2	12.6	307	7.5	0.57	4.3	0.35	2.6	0.06	0.5	0.01	0.1	0.01	0.1
7974	F	118	5.44	0.362	66.5	21.7	14.3	320	5.6	0.58	3.3	0.29	1.6	0.12	0.7	0.01	0	0	0
7975	F	125	4.29	0.381	88.8	29.1	11.9	236	6.7	0.46	3.1	0.45	3	0.06	0.4	0.03	0.2	0	0
7976	F	112	4.09	0.351	85.8	27.4	15.2	320	4.2	0.49	2	0.42	1.8	0.06	0.3	0.02	0.1	0.01	0
7977	F	133	5.53	0.395	71.4	24.1	16.8	402	9.3	0.7	6.5	0.22	2	0.06	0.6	0.03	0.2	0	0
7978	F	122	4.10	0.347	84.6	29.8	12.0	306	6.3	0.57	3.6	0.29	1.9	0.09	0.6	0.04	0.3	0	0
7979	F	124	4.31	0.389	90.3	28.8	15.9	323	9.2	0.57	5.2	0.35	3.2	0.07	0.7	0.01	0.1	0	0
7980	F	117	4.34	0.344	79.3	27.0	13.8	188	7.4	0.66	4.8	0.24	1.8	0.08	0.6	0.02	0.1	0.01	0.1
7981	M	132	4.46	0.381	85.4	29.6	12.6	237	5.3	0.57	3	0.28	1.5	0.1	0.6	0.04	0.2	0.01	0
7982	F	103	4.00	0.326	81.5	25.8	13.2	284	6.8	0.66	4.5	0.27	1.8	0.06	0.4	0.01	0.1	0.01	0.1
7983	F	103	3.89	0.302	77.6	26.5	14.1	191	5.1	0.5	2.5	0.39	2	0.09	0.4	0.02	0.1	0	0
7984	M	153	5.27	0.451	85.6	29.0	14.2	194	5.0	0.6	3	0.3	1.5	0.09	0.4	0.01	0.1	0	0
7985	M	156	6.13	0.496	80.9	25.4	15.1	332	10.7	0.52	5.6	0.32	3.4	0.08	0.9	0.07	0.7	0.01	0.1
7986	F	111	4.40	0.352	80.0	25.2	14.8	202	10.1	0.77	7.8	0.16	1.6	0.05	0.5	0.01	0.1	0	0
7987	F	107	3.32	0.325	97.9	32.2	12.4	263	5.5	0.73	4	0.17	1	0.08	0.5	0.01	0.1	0	0
7988	F	110	3.44	0.328	95.3	32.0	12.8	318	11.6	0.8	9.2	0.13	1.5	0.06	0.7	0.02	0.2	0	0
7989	F	122	4.04	0.361	89.4	30.2	12.8	305	8.1	0.71	5.8	0.2	1.6	0.08	0.6	0.01	0.1	0.01	0
7990	F	113	4.08	0.342	83.8	27.7	12.7	251	10.7	0.72	7.7	0.22	2.3	0.05	0.6	0.01	0.1	0	0
7991	F	117	4.59	0.349	76.0	25.5	15.9	202	9.4	0.72	6.7	0.21	2	0.05	0.4	0.02	0.2	0	0
7992	F	100	3.45	0.303	87.8	29.0	12.6	180	6.6	0.74	4.9	0.18	1.2	0.07	0.5	0	0	0.01	0
7993	F	110	3.82	0.327	85.6	28.8	12.3	209	12.3	0.72	8.9	0.21	2.6	0.05	0.6	0.02	0.2	0	0
7994	F	135	4.54	0.388	85.5	29.7	13.0	270	5.8	0.65	3.8	0.29	1.7	0.05	0.3	0.01	0.1	0	0
7995	F	129	5.03	0.394	78.3	25.6	13.1	197	3.4	0.58	2	0.32	1.1	0.09	0.3	0.01	0	0.01	0
7996	F	108	3.73	0.315	84.5	29.0	12.9	310	11.0	0.7	7.7	0.17	1.9	0.11	1.2	0.01	0.2	0	0
7997	F	125	3.77	0.362	96.0	33.2	12.7	291	15.2	0.78	11.9	0.13	1.9	0.07	1.1	0.01	0.2	0.01	0.1
7998	F	119	3.92	0.364	92.9	30.4	12.9	251	13.9	0.74	10.3	0.15	2.1	0.08	1.2	0.02	0.3	0.01	0.1
7999	F	129	4.56	0.387	84.9	28.3	14.1	192	13.5	0.68	9.1	0.25	3.4	0.06	0.8	0.01	0.1	0	0.1
8000	M	129	4.36	0.392	89.9	29.6	13.0	228	7.9	0.59	4.6	0.29	2.3	0.09	0.7	0.04	0.3	0.01	0
8001	M	118	5.01	0.380	75.8	23.6	14.3	260	5.7	0.68	3.9	0.23	1.3	0.07	0.4	0.01	0.1	0.01	0.1
8002	M	141	4.44	0.415	93.5	31.8	11.7	209	4.1	0.45	1.8	0.42	1.7	0.12	0.5	0.01	0	0.01	0
8003	F	121	4.31	0.357	82.8	28.1	14.2	290	6.1	0.64	3.9	0.27	1.6	0.07	0.4	0.01	0.1	0.01	0
8004	F	131	3.86	0.383	99.2	33.9	12.2	207	7.8	0.51	4	0.39	3.1	0.06	0.5	0.03	0.2	0.01	0
8005	F	129	4.09	0.387	94.6	31.5	13.8	299	7.1	0.4	2.8	0.45	3.2	0.1	0.7	0.04	0.3	0.01	0.1
8006	M	154	5.48	0.469	85.6	28.1	13.6	231	4.5	0.47	2.1	0.4	1.8	0.1	0.4	0.02	0.1	0	0
8007	M	162	5.70	0.465	81.6	28.4	12.6	185	4.5	0.49	2.2	0.37	1.7	0.09	0.4	0.04	0.2	0.01	0
8008	F	126	4.04	0.371	91.8	31.2	12.2	196	6.0	0.59	3.6	0.29	1.7	0.08	0.5	0.04	0.2	0.01	0
8009	M	148	5.42	0.452	83.4	27.3	12.7	330	6.9	0.53	3.6	0.38	2.6	0.08	0.5	0.01	0.1	0.01	0
8010	M	131	4.48	0.384	85.7	29.2	13.2	335	8.3	0.79	6.6	0.1	0.8	0.11	0.9	0	0	0	0
8011	M	131	4.84	0.385	79.5	27.1	13.7	250	8.4	0.46	3.9	0.41	3.5	0.06	0.5	0.06	0.5	0.01	0.1
8012	F	123	4.36	0.365	83.7	28.2	13.6	269	7.1	0.54	3.8	0.37	2.7	0.06	0.4	0.02	0.1	0.01	0
8013	F	106	3.89	0.329	84.6	27.2	13.6	348	5.8	0.45	2.6	0.44	2.6	0.08	0.5	0.02	0.1	0.01	0.1
8014	M	127	4.22	0.385	91.2	30.1	13.4	254	5.1	0.47	2.4	0.39	2	0.13	0.6	0.01	0.1	0.01	0
8015	F	125	4.87	0.373	76.6	25.7	14.6	220	6.3	0.44	2.8	0.47	2.9	0.08	0.5	0.01	0.1	0.01	0
8016	F	117	3.47	0.324	93.4	33.7	12.5	367	8.9	0.61	5.4	0.29	2.5	0.09	0.8	0.02	0.2	0	0
8017	F	138	4.22	0.384	91.0	32.7	12.8	194	12.9	0.79	10.2	0.15	1.9	0.06	0.8	0	0	0	0
8018	M	139	4.36	0.405	92.9	31.9	12.9	275	10.1	0.78	7.9	0.14	1.4	0.08	0.8	0	0	0.01	0.1
8019	F	115	4.06	0.351	86.5	28.3	13.7	301	5.5	0.45	2.5	0.44	2.4	0.08	0.5	0.02	0.1	0.01	0
8020	F	132	4.60	0.396	86.1	28.7	11.6	195	5.4	0.43	2.3	0.44	2.4	0.1	0.5	0.02	0.1	0	0
8021	F	129	4.58	0.390	85.2	28.2	12.9	284	5.4	0.47	2.5	0.4	2.2	0.09	0.5	0.03	0.2	0.01	0
8022	F	134	4.27	0.408	95.6	31.4	12.5	271	8.0	0.6	4.8	0.29	2.3	0.09	0.7	0.02	0.2	0	0
8023	M	150	5.29	0.433	81.9	28.4	12.1	261	9.0	0.47	4.2	0.42	3.8	0.07	0.7	0.03	0.3	0	0
8024	F	138	4.72	0.410	86.9	29.2	14.3	275	6.8	0.44	3	0.47	3.2	0.07	0.5	0.02	0.1	0.01	0
8025	F	123	5.13	0.393	76.6	24.0	15.0	347	8.2	0.51	4.2	0.37	3	0.09	0.7	0.02	0.2	0.01	0
8026	M	142	4.30	0.403	93.7	33.0	13.3	313	8.9	0.72	6.4	0.18	1.6	0.09	0.8	0.01	0.1	0.01	0.1
8027	F	134	4.32	0.394	91.2	31.0	11.9	374	8.6	0.5	4.3	0.41	3.5	0.07	0.6	0.02	0.2	0	0
8028	F	133	4.89	0.401	82.0	27.2	13.0	291	9.3	0.78	7.3	0.16	1.5	0.05	0.5	0.01	0.1	0	0
8029	F	123	3.96	0.347	87.6	31.1	13.1	399	7.1	0.56	4	0.31	2.2	0.1	0.7	0.03	0.2	0	0
8030	F	104	3.60	0.312	86.7	28.9	13.8	283	4.5	0.51	2.3	0.37	1.7	0.06	0.3	0.06	0.3	0	0
8031	F	118	4.25	0.348	81.9	27.8	13.4	286	7.0	0.5	3.5	0.44	3.1	0.06	0.4	0	0	0	0
8032	F	114	3.76	0.345	91.8	30.3	13.5	309	5.9	0.59	3.5	0.28	1.6	0.1	0.6	0.03	0.1	0	0
8033	F	122	4.59	0.364	79.3	26.6	14.1	299	6.8	0.56	3.8	0.32	2.2	0.1	0.7	0.02	0.1	0	0
8034	M	151	4.72	0.430	91.1	32.0	13.0	265	9.5	0.58	5.5	0.35	3.3	0.06	0.5	0.01	0.1	0.01	0.1
8035	M	133	4.89	0.387	79.1	27.2	13.8	436	7.7	0.58	4.5	0.35	2.7	0.06	0.5	0.01	0.1	0	0
8036	F	132	4.63	0.379	81.9	28.5	12.6	342	14.7	0.74	10.8	0.19	2.7	0.07	1	0.01	0.1	0	0
8037	F	107	3.80	0.351	92.4	28.2	12.0	279	3.1	0.34	1.1	0.53	1.6	0.1	0.3	0.03	0.1	0.01	0
8038	F	126	4.22	0.368	87.2	29.9	13.2	193	8.7	0.67	5.8	0.24	2.1	0.08	0.7	0.01	0.1	0	0
8039	F	115	4.23	0.362	85.6	27.2	12.7	106	4.9	0.39	1.9	0.43	2.1	0.15	0.7	0.03	0.1	0.01	0
8040	F	118	3.81	0.338	88.7	31.0	12.9	140	6.3	0.71	4.5	0.22	1.4	0.05	0.3	0.02	0.1	0.01	0
8041	F	112	3.72	0.342	91.9	30.1	14.1	310	11.1	0.7	7.7	0.2	2.3	0.08	0.9	0.02	0.2	0.01	0.1
8042	F	129	4.61	0.381	82.6	28.0	12.8	238	13.5	0.69	9.3	0.23	3.2	0.07	0.9	0.01	0.1	0	0.1
8043	F	123	4.19	0.371	88.5	29.4	12.5	229	13.2	0.75	10	0.17	2.2	0.07	0.9	0.01	0.1	0	0
8044	F	125	5.00	0.389	77.8	25.0	14.7	348	11.7	0.77	9	0.17	1.9	0.06	0.7	0.01	0.1	0	0
8045	M	161	5.13	0.467	91.0	31.4	12.6	221	8.7	0.59	5.2	0.28	2.4	0.11	1	0.01	0.1	0.01	0.1
8046	F	108	3.93	0.342	87.0	27.5	14.2	294	11.1	0.71	7.8	0.21	2.3	0.07	0.8	0.01	0.1	0.01	0.1
8047	F	127	4.46	0.391	87.7	28.5	12.7	254	4.3	0.44	1.9	0.44	1.9	0.09	0.4	0.02	0.1	0.01	0
8048	M	152	5.40	0.442	81.9	28.1	13.2	451	10.0	0.6	6	0.29	2.9	0.07	0.7	0.04	0.4	0.01	0.1
8049	M	140	5.33	0.435	81.6	26.3	13.4	259	5.5	0.64	3.5	0.27	1.5	0.08	0.4	0.01	0.1	0.01	0
8050	F	119	4.12	0.369	89.6	28.9	13.4	232	4.8	0.52	2.5	0.39	1.9	0.08	0.4	0.01	0	0	0
8051	F	142	4.78	0.416	87.0	29.7	13.4	230	8.7	0.72	6.3	0.21	1.8	0.06	0.5	0.01	0.1	0	0
8052	F	131	4.04	0.387	95.8	32.4	13.0	286	6.8	0.36	2.5	0.53	3.6	0.06	0.4	0.03	0.2	0.02	0.1
8053	F	118	4.14	0.360	87.0	28.5	12.7	242	4.7	0.51	2.4	0.35	1.7	0.1	0.5	0.03	0.1	0.01	0.1
8054	F	111	4.16	0.351	84.4	26.7	14.8	355	6.0	0.52	3.1	0.37	2.2	0.09	0.6	0.01	0.1	0	0
8055	M	150	5.17	0.435	84.1	29.0	12.4	87	5.7	0.57	3.3	0.34	1.9	0.07	0.4	0.02	0.1	0	0
8056	M	163	5.30	0.491	92.6	30.8	12.7	370	8.4	0.54	4.5	0.36	3	0.07	0.5	0.03	0.3	0.01	0.1
8057	M	145	4.89	0.452	92.4	29.7	12.4	428	6.8	0.24	1.6	0.63	4.3	0.1	0.7	0.02	0.1	0	0
8058	F	133	4.13	0.397	96.1	32.2	12.5	222	7.6	0.64	4.9	0.28	2.1	0.07	0.5	0.01	0.1	0	0
8059	M	145	4.87	0.440	90.3	29.8	12.6	305	9.6	0.59	5.6	0.27	2.6	0.07	0.7	0.05	0.5	0.01	0.1
8060	F	124	4.26	0.351	82.4	29.1	13.4	254	7.6	0.68	5.1	0.25	1.9	0.07	0.5	0.01	0.1	0.01	0
8061	F	124	4.34	0.359	82.7	28.6	12.4	296	7.7	0.69	5.3	0.21	1.6	0.09	0.7	0.01	0.1	0	0
8062	F	123	4.03	0.356	88.3	30.5	12.4	176	7.4	0.75	5.5	0.18	1.3	0.05	0.4	0.02	0.1	0.01	0
8063	F	138	4.24	0.413	97.4	32.5	12.7	394	5.6	0.49	2.8	0.39	2.2	0.09	0.5	0.02	0.1	0.01	0
8064	M	143	4.94	0.435	88.1	28.9	12.7	254	5.5	0.5	2.8	0.33	1.8	0.13	0.7	0.03	0.1	0.01	0
8065	M	134	4.21	0.398	94.5	31.8	14.2	252	5.1	0.51	2.6	0.35	1.8	0.1	0.5	0.03	0.1	0.01	0
8066	M	157	5.31	0.457	86.1	29.6	13.2	266	7.4	0.56	4.1	0.34	2.5	0.06	0.5	0.03	0.3	0.01	0
8067	M	109	3.55	0.342	96.3	30.7	13.2	291	6.6	0.52	3.4	0.34	2.2	0.09	0.6	0.05	0.3	0.01	0
8068	M	162	5.19	0.447	86.1	31.2	12.5	273	8.6	0.77	6.6	0.15	1.3	0.07	0.6	0.01	0.1	0	0
8069	F	144	4.78	0.415	86.8	30.1	12.1	282	7.8	0.75	5.9	0.19	1.5	0.05	0.4	0.01	0.1	0	0
8070	F	124	4.19	0.363	86.6	29.6	13.2	133	10.1	0.72	7.3	0.22	2.2	0.05	0.5	0.01	0.1	0	0
8071	F	117	4.16	0.343	82.5	28.1	13.0	245	7.5	0.76	5.7	0.16	1.2	0.05	0.4	0.02	0.1	0	0
8072	F	108	3.51	0.313	89.2	30.8	13.9	173	10.5	0.74	7.8	0.18	1.9	0.06	0.7	0.01	0.1	0	0
8073	F	110	4.56	0.333	73.0	24.1	15.7	234	7.5	0.74	5.5	0.18	1.3	0.07	0.5	0.01	0.1	0	0
8074	F	119	3.74	0.336	89.8	31.8	12.3	236	8.6	0.69	5.9	0.23	2	0.07	0.6	0.01	0.1	0.01	0.1
8075	F	121	4.26	0.351	82.4	28.4	12.4	308	10.9	0.74	8.1	0.21	2.2	0.04	0.5	0	0	0.01	0.1
8076	F	129	4.70	0.385	81.9	27.4	14.1	167	9.2	0.73	6.7	0.18	1.7	0.08	0.7	0	0	0.01	0
8077	F	106	3.85	0.315	81.8	27.5	13.5	213	7.9	0.69	5.5	0.24	1.9	0.04	0.3	0.02	0.2	0	0
8078	F	120	4.60	0.357	77.6	26.1	14.1	220	3.7	0.45	1.7	0.38	1.4	0.14	0.5	0.03	0.1	0.01	0
8079	F	114	4.37	0.349	79.9	26.1	15.2	102	4.4	0.45	2	0.46	2	0.09	0.4	0.01	0	0.01	0
8080	F	105	3.53	0.297	84.1	29.7	12.0	225	6.2	0.71	4.4	0.2	1.3	0.08	0.5	0.01	0	0	0
8081	F	124	4.32	0.344	79.6	28.7	11.7	243	6.2	0.69	4.3	0.23	1.4	0.05	0.3	0.02	0.1	0.01	0
8082	F	115	3.75	0.331	88.3	30.7	12.9	239	7.2	0.69	5	0.2	1.4	0.09	0.7	0.01	0.1	0	0
8083	F	100	3.45	0.293	84.9	29.0	12.9	218	5.5	0.61	3.3	0.28	1.6	0.07	0.4	0.04	0.2	0.01	0
8084	F	108	3.64	0.317	87.1	29.7	13.2	234	6.7	0.64	4.3	0.27	1.8	0.08	0.5	0.01	0.1	0	0
8085	F	128	5.12	0.390	76.2	25.0	13.9	257	6.1	0.46	2.8	0.4	2.5	0.09	0.5	0.04	0.2	0.01	0
8086	F	121	4.25	0.372	87.5	28.5	13.2	227	2.4	0.39	0.9	0.41	1	0.11	0.3	0.07	0.2	0.02	0
8087	M	155	5.47	0.471	86.1	28.3	13.6	210	6.2	0.39	2.4	0.5	3.1	0.09	0.6	0.01	0.1	0.01	0
8088	F	132	4.73	0.407	86.0	27.9	15.0	273	7.4	0.35	2.6	0.55	4	0.08	0.6	0.02	0.1	0.01	0.1
8089	F	139	4.44	0.406	91.4	31.3	11.9	326	5.1	0.7	3.6	0.21	1.1	0.06	0.3	0.02	0.1	0.01	0.1
8090	F	133	4.28	0.386	90.2	31.1	12.0	259	5.2	0.42	2.2	0.47	2.5	0.08	0.4	0.02	0.1	0.01	0
8091	F	141	5.11	0.436	85.3	27.6	12.7	218	10.1	0.55	5.6	0.37	3.7	0.06	0.6	0.02	0.2	0	0
8092	M	148	4.67	0.428	91.6	31.7	12.7	317	10.6	0.48	5.1	0.41	4.3	0.09	1	0.01	0.1	0.01	0.1
8093	F	149	4.80	0.416	86.7	31.0	12.2	311	12.4	0.7	8.7	0.21	2.6	0.07	0.9	0.01	0.1	0	0
8094	F	121	3.97	0.398	100.3	30.5	15.1	202	10.8	0.85	9.2	0.09	1	0.04	0.5	0.01	0.1	0.01	0.1
8095	F	133	4.38	0.397	90.6	30.4	12.3	233	4.0	0.55	2.2	0.38	1.5	0.06	0.2	0.01	0	0	0
8096	F	114	4.00	0.337	84.3	28.5	14.3	206	15.8	0.82	12.9	0.12	2	0.05	0.8	0	0	0	0
8097	F	130	4.50	0.392	87.1	28.9	12.6	198	5.3	0.51	2.7	0.36	1.9	0.07	0.4	0.04	0.2	0.02	0.1
8098	F	110	3.56	0.331	93.0	30.9	14.4	221	5.1	0.56	2.8	0.32	1.6	0.08	0.4	0.04	0.2	0	0
8099	F	128	4.24	0.372	87.7	30.2	14.1	276	7.0	0.7	4.9	0.2	1.4	0.08	0.6	0.02	0.1	0.01	0
8100	M	154	5.02	0.458	91.2	30.7	12.5	222	6.0	0.59	3.5	0.28	1.7	0.1	0.6	0.02	0.1	0.01	0
8101	F	121	3.82	0.354	92.7	31.7	12.7	258	9.2	0.68	6.3	0.23	2.1	0.07	0.7	0.01	0.1	0	0
8102	F	135	4.76	0.402	84.5	28.4	13.1	258	6.3	0.55	3.5	0.36	2.3	0.06	0.4	0.02	0.1	0.01	0
8103	F	118	3.95	0.357	90.4	29.9	13.1	248	7.8	0.6	4.7	0.29	2.2	0.09	0.7	0.02	0.1	0.01	0.1
8104	F	117	4.13	0.349	84.5	28.3	13.2	136	9.1	0.67	6.1	0.26	2.4	0.06	0.6	0	0	0	0
8105	F	111	3.83	0.324	84.6	29.0	13.3	191	8.1	0.77	6.2	0.17	1.4	0.05	0.4	0.01	0	0	0
8106	F	116	3.89	0.344	88.4	29.8	13.5	169	4.7	0.64	3	0.26	1.2	0.09	0.4	0	0	0	0
8107	F	136	4.16	0.383	92.1	32.7	11.5	175	5.9	0.57	3.4	0.33	2	0.07	0.4	0.02	0.1	0.01	0
8108	F	117	3.94	0.345	87.6	29.7	12.0	166	3.8	0.48	1.8	0.38	1.4	0.1	0.4	0.03	0.1	0.01	0
8109	F	111	3.90	0.337	86.4	28.5	12.3	256	7.2	0.55	3.9	0.26	1.9	0.11	0.8	0.08	0.6	0	0
8110	F	129	4.30	0.394	91.6	30.0	13.0	297	6.6	0.6	3.9	0.31	2	0.07	0.5	0.02	0.1	0.01	0.1
8111	F	110	4.15	0.345	83.1	26.5	13.7	241	14.1	0.76	10.7	0.15	2	0.08	1.1	0.02	0.2	0.01	0.1
8112	M	122	3.90	0.362	92.8	31.3	16.8	256	4.3	0.42	1.8	0.39	1.7	0.13	0.6	0.05	0.2	0.01	0
8113	F	126	3.75	0.364	97.1	33.6	12.2	301	7.9	0.71	5.6	0.23	1.8	0.05	0.4	0.01	0	0.01	0
8114	F	135	4.55	0.390	85.7	29.7	13.3	139	7.3	0.77	5.6	0.16	1.2	0.07	0.5	0	0	0	0
8115	M	142	4.90	0.421	85.9	29.0	13.4	161	5.0	0.62	3.1	0.25	1.2	0.11	0.5	0.02	0.1	0.01	0
8116	F	116	4.28	0.370	86.4	27.1	14.9	406	10.3	0.72	7.4	0.21	2.2	0.06	0.6	0.01	0.1	0	0
8117	F	117	3.97	0.360	90.7	29.5	12.2	222	4.4	0.48	2.1	0.39	1.7	0.09	0.4	0.02	0.1	0.01	0.1
8118	F	135	4.56	0.401	87.9	29.6	13.3	226	5.2	0.52	2.7	0.38	2	0.06	0.3	0.03	0.2	0.01	0.1
8119	F	120	4.52	0.370	81.9	26.5	14.7	365	8.1	0.54	4.4	0.35	2.8	0.08	0.7	0.03	0.3	0	0
8120	M	146	5.39	0.430	79.8	27.1	13.2	243	10.0	0.44	4.4	0.38	3.8	0.14	1.4	0.04	0.4	0	0
8121	F	113	3.54	0.327	92.4	31.9	13.9	192	7.3	0.69	5.1	0.21	1.5	0.09	0.6	0.01	0.1	0	0
8122	M	137	6.58	0.423	64.3	20.8	17.4	213	6.7	0.54	3.6	0.32	2.1	0.12	0.8	0.02	0.1	0	0
8123	M	153	5.10	0.446	87.5	30.0	12.0	323	8.8	0.41	3.6	0.3	2.6	0.07	0.7	0.21	1.8	0.01	0.1
8124	M	147	4.90	0.419	85.5	30.0	12.9	285	4.0	0.52	2.1	0.37	1.5	0.08	0.3	0.03	0.1	0.01	0
8125	F	140	4.60	0.418	90.9	30.4	12.4	228	8.3	0.5	4.1	0.4	3.3	0.06	0.5	0.03	0.3	0.01	0
8126	M	136	4.64	0.409	88.1	29.3	12.0	270	4.7	0.34	1.6	0.53	2.5	0.1	0.5	0.02	0.1	0.01	0
8127	F	137	4.89	0.414	84.7	28.0	12.7	240	3.3	0.38	1.2	0.48	1.6	0.11	0.4	0.02	0.1	0.02	0
8128	F	122	4.02	0.368	91.5	30.3	12.2	262	5.5	0.58	3.2	0.31	1.7	0.09	0.5	0.02	0.1	0.01	0
8129	F	118	3.97	0.355	89.4	29.7	12.3	260	5.0	0.59	2.9	0.28	1.4	0.11	0.6	0.01	0.1	0.01	0
8130	F	146	4.75	0.427	89.9	30.7	11.6	220	8.4	0.65	5.4	0.27	2.3	0.07	0.5	0.01	0.1	0.01	0.1
8131	F	131	4.49	0.417	92.9	29.2	13.1	233	4.9	0.37	1.8	0.44	2.1	0.14	0.7	0.04	0.2	0.01	0
8132	F	127	4.21	0.371	88.1	30.2	12.2	272	5.5	0.64	3.5	0.27	1.5	0.08	0.4	0.01	0	0	0
8133	F	121	3.93	0.361	91.9	30.8	13.2	371	4.6	0.58	2.7	0.31	1.4	0.1	0.4	0.01	0	0	0
8134	F	131	4.61	0.385	83.5	28.4	14.6	190	7.2	0.63	4.6	0.23	1.6	0.1	0.7	0.04	0.3	0.01	0.1
8135	F	135	4.30	0.387	90.0	31.4	12.9	222	5.8	0.69	4	0.2	1.2	0.06	0.4	0.05	0.3	0.01	0
8136	M	160	4.97	0.448	90.1	32.2	12.4	184	6.9	0.43	3	0.37	2.5	0.1	0.7	0.1	0.7	0.01	0
8137	F	140	4.55	0.416	91.4	30.8	13.2	277	7.6	0.71	5.4	0.17	1.3	0.09	0.7	0.03	0.2	0.01	0
8138	M	147	5.32	0.444	83.5	27.6	12.7	212	5.6	0.44	2.5	0.4	2.2	0.09	0.5	0.06	0.4	0.01	0.1
8139	M	159	5.32	0.460	86.5	29.9	12.0	285	5.7	0.48	2.8	0.39	2.2	0.1	0.6	0.02	0.1	0.01	0.1
8140	F	113	3.92	0.337	86.0	28.8	12.5	336	7.7	0.58	4.5	0.31	2.4	0.08	0.6	0.02	0.2	0.01	0.1
8141	F	136	4.68	0.401	85.7	29.1	13.1	254	6.1	0.49	3	0.34	2.1	0.11	0.7	0.06	0.4	0.01	0.1
8142	M	158	5.63	0.483	85.8	28.1	11.9	214	8.2	0.48	3.9	0.39	3.2	0.08	0.7	0.05	0.4	0.01	0.1
8143	M	151	5.12	0.446	87.1	29.5	12.9	228	6.4	0.48	3.1	0.4	2.5	0.08	0.5	0.04	0.2	0.01	0
8144	F	124	4.20	0.365	86.9	29.5	12.0	251	4.7	0.53	2.5	0.39	1.8	0.08	0.4	0.01	0	0	0
8145	F	131	4.44	0.400	90.1	29.5	13.1	223	14.3	0.75	10.8	0.17	2.4	0.07	1	0.01	0.1	0	0
8146	F	117	4.22	0.361	85.5	27.7	13.2	226	4.2	0.47	2	0.42	1.7	0.09	0.4	0.02	0.1	0.01	0
8147	F	115	5.02	0.376	74.9	22.9	16.1	210	9.0	0.56	5	0.31	2.8	0.11	1	0.02	0.1	0	0
8148	F	133	4.52	0.397	87.8	29.4	13.3	242	7.2	0.47	3.4	0.34	2.5	0.11	0.8	0.07	0.5	0.01	0.1
8149	M	148	5.47	0.432	79.0	27.1	13.2	337	6.9	0.45	3.1	0.41	2.8	0.12	0.9	0.02	0.1	0	0
8150	F	145	5.11	0.451	88.3	28.4	13.2	219	9.4	0.56	5.3	0.34	3.2	0.08	0.7	0.02	0.2	0	0
8151	F	118	4.35	0.362	83.2	27.1	13.7	195	5.2	0.53	2.8	0.38	2	0.06	0.3	0.03	0.1	0.01	0
8152	F	138	5.05	0.413	81.8	27.3	13.1	251	4.2	0.48	2	0.37	1.6	0.11	0.5	0.02	0.1	0.01	0
8153	M	124	4.84	0.382	78.9	25.6	14.5	71	5.2	0.33	1.7	0.45	2.3	0.14	0.7	0.08	0.4	0.01	0
8154	M	147	5.99	0.454	75.8	24.5	13.2	272	6.1	0.52	3.2	0.37	2.2	0.08	0.5	0.02	0.1	0.01	0.1
8155	F	118	4.98	0.381	76.5	23.7	17.2	372	6.7	0.52	3.5	0.35	2.4	0.08	0.5	0.04	0.2	0.01	0
8156	F	137	4.78	0.422	88.3	28.7	12.4	414	5.1	0.45	2.3	0.43	2.2	0.08	0.4	0.03	0.1	0.02	0.1
8157	M	148	5.00	0.442	88.4	29.6	13.0	219	7.9	0.58	4.6	0.31	2.5	0.08	0.7	0.02	0.1	0.01	0
8158	F	114	3.74	0.354	94.7	30.5	13.3	413	6.7	0.58	3.9	0.29	1.9	0.11	0.7	0.03	0.2	0.01	0
8159	M	153	5.64	0.447	79.3	27.1	15.1	278	10.6	0.58	6.2	0.28	3	0.1	1.1	0.03	0.3	0.01	0.1
8160	F	108	3.83	0.341	89.0	28.2	18.5	223	4.9	0.69	3.4	0.23	1.1	0.06	0.3	0.02	0.1	0	0
8161	F	124	4.35	0.355	81.6	28.5	12.6	178	5.1	0.48	2.4	0.38	1.9	0.1	0.5	0.05	0.2	0	0
8162	F	136	4.64	0.407	87.7	29.3	13.0	169	4.4	0.6	2.6	0.31	1.4	0.08	0.3	0.01	0	0.01	0
8163	F	111	4.82	0.370	76.8	23.0	15.9	334	8.1	0.56	4.5	0.35	2.8	0.07	0.6	0.02	0.1	0.01	0.1
8164	M	151	5.23	0.460	88.0	28.9	12.2	196	4.8	0.52	2.5	0.39	1.9	0.05	0.2	0.03	0.1	0.01	0.1
8165	M	151	5.35	0.475	88.8	28.2	14.4	315	8.1	0.57	4.6	0.34	2.8	0.07	0.6	0.02	0.1	0.01	0
8166	F	136	4.88	0.411	84.2	27.9	12.8	232	5.2	0.57	2.9	0.3	1.5	0.09	0.5	0.04	0.2	0.01	0
8167	F	122	4.14	0.365	88.2	29.5	12.9	185	3.2	0.5	1.6	0.31	1	0.15	0.5	0.04	0.1	0.01	0
8168	M	149	5.36	0.441	82.3	27.8	12.4	200	4.9	0.69	3.4	0.22	1.1	0.08	0.4	0.01	0.1	0	0
8169	F	108	3.57	0.315	88.2	30.3	13.3	205	10.8	0.73	7.9	0.18	2	0.07	0.8	0.01	0.1	0	0
8170	F	167	5.23	0.476	91.0	31.9	12.6	216	13.0	0.63	8.2	0.29	3.8	0.06	0.8	0.01	0.2	0.01	0.1
8171	M	158	5.47	0.464	84.8	28.9	13.5	258	8.9	0.54	4.8	0.34	3	0.09	0.8	0.02	0.2	0.01	0.1
8172	F	116	3.61	0.329	91.1	32.1	12.8	180	6.0	0.67	4	0.26	1.6	0.06	0.4	0.01	0	0	0
8173	M	141	4.83	0.410	84.9	29.2	12.3	151	4.7	0.51	2.4	0.39	1.8	0.08	0.4	0.01	0.1	0	0
8174	F	150	5.51	0.458	83.1	27.2	12.3	331	6.5	0.59	3.9	0.24	1.6	0.12	0.8	0.03	0.2	0.02	0.1
8175	F	123	4.37	0.380	87.0	28.1	13.2	359	6.3	0.54	3.4	0.37	2.4	0.08	0.5	0	0	0	0
8176	M	145	4.93	0.417	84.6	29.4	13.2	273	7.0	0.56	3.9	0.3	2.1	0.08	0.6	0.05	0.4	0.01	0
8177	F	131	4.85	0.409	84.3	27.0	13.7	346	7.2	0.69	5	0.25	1.8	0.05	0.4	0.01	0	0.01	0.1
8178	F	133	5.18	0.429	82.8	25.7	12.3	207	4.8	0.47	2.2	0.41	2	0.1	0.5	0.02	0.1	0	0
8179	M	139	4.90	0.408	83.3	28.4	12.3	271	4.9	0.5	2.5	0.36	1.7	0.1	0.5	0.03	0.1	0.01	0
8180	M	165	5.36	0.472	88.1	30.8	12.0	201	7.8	0.7	5.5	0.19	1.5	0.09	0.7	0.01	0.1	0.01	0
8181	F	131	5.27	0.380	72.1	24.9	15.3	256	7.5	0.58	4.3	0.29	2.2	0.08	0.6	0.04	0.3	0.01	0.1
8182	M	129	4.96	0.410	82.7	26.0	13.7	299	5.4	0.34	1.8	0.52	2.8	0.11	0.6	0.02	0.1	0.01	0
8183	F	130	4.96	0.389	78.4	26.2	13.3	321	8.2	0.57	4.7	0.35	2.8	0.07	0.6	0.01	0.1	0	0
8184	F	126	4.17	0.382	91.6	30.2	12.9	258	6.2	0.63	3.9	0.29	1.8	0.07	0.4	0.01	0	0.01	0
8185	M	164	5.28	0.468	88.6	31.1	12.5	187	5.7	0.56	3.2	0.34	2	0.08	0.4	0.01	0.1	0.01	0
8186	F	123	4.68	0.369	78.8	26.3	14.0	227	7.3	0.72	5.2	0.22	1.6	0.06	0.4	0.01	0.1	0	0
8187	M	156	5.33	0.485	91.0	29.3	14.2	397	17.4	0.66	11.4	0.24	4.2	0.07	1.2	0.03	0.5	0.01	0.1
8188	F	129	4.27	0.379	88.8	30.2	12.9	222	5.9	0.62	3.7	0.3	1.7	0.06	0.4	0.01	0.1	0.01	0.1
8189	F	117	3.91	0.359	91.8	29.9	13.2	220	3.8	0.41	1.6	0.47	1.8	0.1	0.4	0.01	0	0	0
8190	M	140	4.39	0.407	92.7	31.9	12.1	192	4.9	0.42	2.1	0.42	2.1	0.11	0.5	0.04	0.2	0.01	0
8191	F	134	4.68	0.408	87.2	28.6	13.3	177 (platelet count from Citrate sp.)	7.9	0.59	4.6	0.32	2.5	0.07	0.6	0.02	0.1	0.01	0
8192	F	120	3.83	0.346	90.3	31.3	12.1	172	9.7	0.7	6.8	0.22	2.1	0.06	0.5	0.02	0.2	0	0
8193	F	107	3.43	0.313	91.3	31.2	12.4	214	8.2	0.75	6.1	0.18	1.4	0.07	0.5	0.01	0.1	0	0
8194	F	135	4.58	0.396	86.5	29.5	12.4	283	9.3	0.64	6	0.27	2.5	0.08	0.7	0.01	0	0.01	0.1
8195	F	139	5.38	0.426	79.2	25.8	13.9	191	3.3	0.28	0.9	0.54	1.8	0.1	0.3	0.07	0.2	0.02	0.1
8196	F	125	4.21	0.369	87.6	29.7	13.2	210	6.4	0.64	4.1	0.24	1.6	0.1	0.6	0.01	0.1	0.01	0
8197	F	142	4.62	0.416	90.0	30.7	13.1	211	4.6	0.53	2.4	0.33	1.5	0.09	0.4	0.04	0.2	0.01	0.1
8198	F	134	4.38	0.406	92.7	30.6	12.5	205	5.7	0.45	2.5	0.43	2.4	0.1	0.6	0.02	0.1	0	0
8199	F	129	4.52	0.385	85.2	28.5	12.7	339	7.8	0.49	3.8	0.42	3.3	0.06	0.5	0.02	0.2	0.01	0.1
8200	F	119	3.83	0.345	90.1	31.1	12.6	215	5.6	0.57	3.2	0.31	1.7	0.1	0.5	0.02	0.1	0.01	0
8201	F	132	4.58	0.400	87.3	28.8	12.4	433	5.4	0.44	2.4	0.46	2.5	0.04	0.2	0.05	0.3	0.02	0.1
8202	F	126	4.33	0.370	85.5	29.1	13.2	331	9.3	0.46	4.3	0.43	4	0.05	0.5	0.04	0.4	0.01	0.1
8203	F	127	4.37	0.375	85.8	29.1	12.2	271	4.5	0.6	2.7	0.28	1.3	0.1	0.5	0.01	0.1	0	0
8204	F	125	4.19	0.366	87.4	29.8	12.4	301	6.2	0.63	3.9	0.26	1.6	0.09	0.6	0.01	0.1	0.01	0
8205	F	133	4.95	0.413	83.4	26.9	13.2	169	6.4	0.5	3.2	0.35	2.2	0.11	0.7	0.04	0.2	0.01	0
8206	F	135	5.13	0.423	82.5	26.3	13.2	426	6.6	0.53	3.5	0.36	2.3	0.08	0.5	0.02	0.1	0.01	0.1
8207	F	111	3.72	0.334	89.8	29.8	12.9	185	10.9	0.8	8.8	0.12	1.3	0.07	0.8	0.01	0.1	0	0
8208	F	111	3.78	0.330	87.3	29.4	13.2	188	5.9	0.78	4.6	0.16	0.9	0.05	0.3	0.01	0	0	0
8209	F	120	3.99	0.350	87.7	30.1	13.1	277	12.1	0.76	9.2	0.14	1.7	0.08	1	0.02	0.2	0	0
8210	F	128	4.65	0.375	80.6	27.5	12.8	231	6.7	0.64	4.3	0.26	1.7	0.08	0.5	0.02	0.1	0.01	0.1
8211	F	126	4.58	0.368	80.3	27.5	12.9	195	7.5	0.62	4.7	0.29	2.2	0.07	0.5	0.01	0.1	0	0
8212	F	128	4.18	0.367	87.8	30.6	12.8	291	11.2	0.74	8.3	0.19	2.1	0.06	0.6	0.01	0.1	0	0
8213	F	125	4.90	0.378	77.1	25.5	13.7	211	7.4	0.41	3	0.48	3.5	0.08	0.6	0.03	0.3	0	0
8214	M	144	4.92	0.415	84.3	29.3	13.1	205	4.3	0.39	1.7	0.47	2	0.13	0.5	0.01	0.1	0	0
8215	F	122	3.59	0.370	103.1	34.0	12.5	387	5.3	0.44	2.3	0.48	2.5	0.05	0.2	0.03	0.2	0	0
8216	M	155	5.22	0.465	89.1	29.7	12.0	174	7.9	0.64	5	0.26	2	0.09	0.7	0.01	0.1	0.01	0
8217	F	144	5.19	0.439	84.6	27.7	13.3	190	5.0	0.48	2.4	0.39	1.9	0.1	0.5	0.04	0.2	0	0
8218	F	131	4.58	0.389	84.9	28.6	14.7	245	8.6	0.53	4.6	0.37	3.2	0.07	0.6	0.02	0.2	0.01	0.1
8219	F	101	3.67	0.314	85.6	27.5	13.3	206	3.2	0.53	1.7	0.32	1	0.1	0.3	0.04	0.1	0.01	0
8220	M	167	5.78	0.503	87.0	28.9	13.2	154	4.0	0.55	2.2	0.35	1.4	0.08	0.3	0.02	0.1	0.01	0
8221	F	123	4.18	0.377	90.2	29.4	12.5	206	4.7	0.6	2.8	0.28	1.3	0.08	0.4	0.04	0.2	0.01	0
8222	F	112	4.63	0.368	79.5	24.2	16.3	414	13.8	0.73	10	0.19	2.6	0.07	1	0.01	0.1	0	0.1
8223	M	160	5.04	0.461	91.5	31.7	13.9	223	9.5	0.58	5.5	0.26	2.4	0.11	1	0.04	0.4	0.01	0.1
8224	F	124	4.13	0.366	88.6	30.0	13.1	121	6.5	0.73	4.8	0.19	1.3	0.06	0.4	0.01	0.1	0	0
8225	M	143	4.69	0.433	92.3	30.5	13.1	316	9.0	0.63	5.7	0.26	2.4	0.06	0.6	0.03	0.3	0.01	0.1
8226	F	123	4.41	0.360	81.6	27.9	12.9	208	4.8	0.36	1.7	0.55	2.6	0.07	0.3	0.02	0.1	0.01	0
8227	M	155	5.41	0.447	82.6	28.7	12.9	297	6.2	0.49	3.1	0.35	2.2	0.09	0.5	0.07	0.4	0.01	0
8228	F	110	4.45	0.373	83.8	24.7	16.5	463	10.6	0.7	7.4	0.19	2.1	0.08	0.8	0.03	0.3	0	0
8229	M	127	4.25	0.375	88.2	29.9	14.6	220	10.4	0.51	5.3	0.44	4.6	0.05	0.5	0	0	0	0
8230	F	122	4.39	0.359	81.8	27.8	14.9	316	4.6	0.43	2	0.41	1.9	0.09	0.4	0.06	0.3	0.01	0
8231	F	134	4.60	0.376	81.7	29.1	12.9	181	5.2	0.65	3.4	0.27	1.4	0.08	0.4	0.01	0	0	0
8232	M	159	5.52	0.466	84.4	28.8	13.1	205	5.6	0.44	2.5	0.46	2.6	0.08	0.5	0.01	0	0.01	0
8233	F	106	3.76	0.316	84.0	28.2	14.1	223	7.8	0.71	5.5	0.22	1.7	0.06	0.5	0.01	0.1	0.01	0
8234	M	133	4.89	0.415	84.9	27.2	13.2	203	6.2	0.49	3.1	0.37	2.3	0.1	0.6	0.03	0.2	0.01	0
8235	M	162	5.27	0.463	87.9	30.7	12.3	245	10.2	0.6	6.2	0.29	2.9	0.08	0.9	0.02	0.2	0.01	0.1
8236	F	114	3.88	0.333	85.8	29.4	14.9	163	8.6	0.75	6.4	0.17	1.5	0.07	0.6	0.01	0.1	0.01	0.1
8237	F	133	4.71	0.390	82.8	28.2	12.7	228	5.5	0.66	3.6	0.24	1.3	0.08	0.4	0.02	0.1	0	0
8238	F	132	4.57	0.383	83.8	28.9	13.6	225	14.9	0.84	12.5	0.12	1.7	0.05	0.7	0	0	0	0
8239	M	159	5.17	0.452	87.4	30.8	12.9	191	5.1	0.36	1.9	0.49	2.5	0.08	0.4	0.05	0.2	0.01	0.1
8240	F	131	4.40	0.389	88.4	29.8	13.0	320	6.8	0.41	2.8	0.45	3.1	0.11	0.7	0.02	0.1	0.01	0
8241	M	137	4.29	0.408	95.1	31.9	13.2	199	5.8	0.3	1.7	0.56	3.2	0.11	0.6	0.03	0.2	0.01	0.1
8242	M	142	4.88	0.406	83.2	29.1	12.7	202	7.4	0.48	3.6	0.37	2.7	0.1	0.8	0.04	0.3	0.01	0.1
8243	F	127	4.39	0.379	86.3	28.9	15.0	180	3.7	0.5	1.9	0.36	1.3	0.11	0.4	0.02	0.1	0.01	0
8244	M	159	5.62	0.477	84.9	28.3	13.3	239	3.9	0.44	1.7	0.43	1.7	0.09	0.4	0.04	0.1	0.01	0
8245	F	122	4.57	0.366	80.1	26.7	13.7	191	5.6	0.54	3	0.36	2	0.07	0.4	0.02	0.1	0.01	0.1
8246	F	115	4.33	0.363	83.8	26.6	15.3	330	7.8	0.51	4	0.39	3.1	0.08	0.6	0.01	0.1	0.01	0
8247	F	123	3.88	0.357	92.0	31.7	12.9	.(60) Film report to follow.	5.6	0.72	4	0.19	1.1	0.08	0.4	0	0	0	0
8248	F	123	4.09	0.362	88.5	30.1	12.1	264	6.4	0.49	3.1	0.35	2.3	0.13	0.8	0.02	0.1	0.01	0.1
8249	F	121	4.46	0.371	83.2	27.1	14.7	263	6.3	0.56	3.5	0.35	2.2	0.07	0.5	0.01	0.1	0.01	0.1
8250	M	129	4.40	0.391	88.9	29.3	14.6	198	6.2	0.63	3.9	0.21	1.3	0.12	0.7	0.03	0.2	0.01	0
8251	F	123	4.18	0.371	88.8	29.4	12.7	393	10.9	0.73	7.9	0.18	1.9	0.07	0.7	0.03	0.3	0.01	0.1
8252	F	110	3.77	0.328	87.0	29.2	12.3	184	3.2	0.61	2	0.25	0.8	0.09	0.3	0.04	0.1	0.01	0
8253	M	149	5.10	0.423	82.9	29.2	13.0	302	5.9	0.52	3.1	0.35	2.1	0.09	0.5	0.03	0.2	0.01	0
8254	F	135	4.41	0.399	90.5	30.6	11.9	339	5.8	0.5	2.9	0.42	2.5	0.05	0.3	0.02	0.1	0.01	0
8255	F	142	4.80	0.420	87.5	29.6	13.1	211	6.6	0.41	2.7	0.44	2.9	0.12	0.8	0.02	0.1	0.01	0
8256	F	112	3.76	0.329	87.5	29.8	12.6	302	5.3	0.63	3.3	0.28	1.5	0.07	0.4	0.01	0	0.01	0
8257	M	146	5.09	0.425	83.5	28.7	13.0	278	5.8	0.35	2	0.47	2.7	0.1	0.6	0.07	0.4	0.01	0.1
8258	M	149	5.14	0.420	81.7	29.0	12.6	173	9.2	0.78	7.2	0.14	1.3	0.07	0.7	0	0	0.01	0
8259	F	114	3.95	0.342	86.6	28.9	18.1	219	6.9	0.81	5.6	0.12	0.9	0.05	0.4	0.01	0.1	0	0
8260	F	115	3.58	0.331	92.5	32.1	12.9	195	9.5	0.7	6.7	0.19	1.8	0.08	0.8	0.02	0.2	0.01	0.1
8261	F	109	3.70	0.319	86.2	29.5	12.8	142	5.9	0.62	3.7	0.27	1.6	0.1	0.6	0.01	0	0.01	0
8262	F	137	4.68	0.395	84.4	29.3	13.8	456	6.5	0.5	3.2	0.33	2.2	0.1	0.7	0.06	0.4	0.01	0.1
8263	F	125	4.31	0.363	84.2	29.0	13.3	241	8.8	0.6	5.3	0.29	2.6	0.07	0.6	0.03	0.3	0	0
8264	F	119	3.74	0.341	91.2	31.8	12.4	200	5.8	0.51	2.9	0.39	2.3	0.08	0.5	0.02	0.1	0.01	0
8265	F	103	3.41	0.304	89.1	30.2	12.5	214	9.6	0.74	7.1	0.17	1.7	0.07	0.7	0.01	0.1	0	0
8266	F	109	3.38	0.333	98.5	32.2	12.6	232	10.7	0.73	7.8	0.2	2.1	0.07	0.7	0	0	0	0
8267	F	117	3.68	0.336	91.3	31.8	14.3	191	7.7	0.71	5.5	0.19	1.5	0.08	0.6	0.01	0.1	0	0
8268	F	111	3.80	0.340	89.5	29.2	13.1	208	7.8	0.79	6.1	0.16	1.2	0.05	0.4	0	0	0	0
8269	F	107	3.87	0.323	83.5	27.6	13.8	263	9.0	0.73	6.5	0.21	1.9	0.06	0.5	0.01	0.1	0	0
8270	F	120	3.85	0.359	93.2	31.2	13.4	136	9.0	0.75	6.8	0.13	1.2	0.1	0.9	0.01	0.1	0	0
8271	F	135	5.09	0.416	81.7	26.5	14.0	293	7.5	0.51	3.8	0.42	3.1	0.06	0.5	0.01	0.1	0	0
8272	F	117	5.23	0.370	70.7	22.4	13.5	161	4.3	0.4	1.7	0.48	2	0.11	0.5	0.01	0	0.01	0
8273	F	134	4.79	0.402	83.9	28.0	12.9	249	6.0	0.55	3.3	0.32	1.9	0.07	0.4	0.05	0.3	0.01	0
8274	M	134	4.94	0.411	83.2	27.1	14.6	226	6.8	0.58	3.9	0.34	2.3	0.06	0.4	0.01	0.1	0.01	0
8275	F	139	4.66	0.409	87.8	29.8	12.2	270	8.2	0.71	5.9	0.19	1.5	0.07	0.5	0.03	0.2	0.01	0
8276	F	110	3.98	0.330	82.9	27.6	12.6	243	12.4	0.8	9.9	0.13	1.6	0.06	0.8	0	0	0	0
8277	F	115	4.49	0.345	76.8	25.6	13.7	187	7.5	0.73	5.4	0.19	1.4	0.07	0.5	0.01	0.1	0	0
8278	F	109	3.71	0.328	88.4	29.4	13.0	213	5.7	0.56	3.2	0.28	1.6	0.06	0.4	0.1	0.6	0.01	0
8279	F	113	3.98	0.343	86.2	28.4	13.5	194	9.2	0.75	6.9	0.17	1.6	0.07	0.6	0.01	0.1	0	0
8280	M	149	5.09	0.447	87.8	29.3	12.9	191	7.4	0.65	4.8	0.25	1.9	0.08	0.6	0.02	0.1	0	0
8281	F	122	4.45	0.367	82.5	27.4	14.2	179	6.8	0.5	3.4	0.36	2.4	0.07	0.5	0.07	0.5	0	0
8282	F	124	4.05	0.358	88.4	30.6	11.9	301	7.6	0.63	4.8	0.28	2.2	0.06	0.4	0.02	0.1	0.01	0
8283	F	127	4.30	0.379	88.1	29.5	13.6	331	10.0	0.64	6.4	0.27	2.7	0.07	0.7	0.01	0.1	0.01	0.1
8284	M	154	5.54	0.466	84.1	27.8	13.0	247	9.3	0.67	6.2	0.22	2.1	0.08	0.8	0.02	0.2	0.01	0.1
8285	F	126	4.48	0.388	86.6	28.1	13.0	202	5.7	0.46	2.6	0.39	2.2	0.1	0.6	0.04	0.2	0.01	0
8286	M	163	5.37	0.452	84.2	30.4	12.2	238	5.3	0.64	3.4	0.28	1.5	0.07	0.4	0.01	0	0	0
8287	F	113	4.39	0.350	79.7	25.7	16.2	322	8.3	0.6	5	0.32	2.7	0.06	0.5	0.01	0.1	0.01	0.1
8288	F	119	4.34	0.344	79.3	27.4	12.6	222	4.6	0.52	2.4	0.34	1.5	0.09	0.4	0.05	0.2	0.01	0
8289	M	151	5.23	0.448	85.7	28.9	11.9	247	5.5	0.61	3.4	0.3	1.7	0.08	0.4	0.01	0	0.01	0
8290	M	173	5.99	0.494	82.5	28.9	12.6	374	10.3	0.61	6.3	0.28	2.8	0.07	0.7	0.04	0.4	0	0
8291	F	108	3.58	0.331	92.5	30.2	14.7	565	12.7	0.78	9.9	0.12	1.6	0.08	1	0.01	0.1	0.01	0.1
8292	M	140	4.98	0.410	82.3	28.1	15.6	212	5.3	0.56	3	0.27	1.4	0.13	0.7	0.03	0.2	0.01	0
8293	F	124	4.65	0.379	81.5	26.7	13.0	219	4.1	0.54	2.2	0.35	1.4	0.06	0.2	0.04	0.2	0.01	0
8294	F	129	4.04	0.368	91.1	31.9	12.2	199	2.9	0.47	1.4	0.43	1.2	0.08	0.2	0.02	0.1	0	0
8295	M	139	4.46	0.410	91.9	31.2	13.6	177	4.6	0.47	2.2	0.44	2	0.05	0.2	0.02	0.1	0.01	0
8296	M	145	5.67	0.462	81.5	25.6	15.5	438	8.2	0.59	4.8	0.28	2.3	0.07	0.6	0.05	0.4	0.01	0
8297	M	137	4.41	0.398	90.2	31.1	13.3	250	8.1	0.37	3	0.48	3.9	0.1	0.8	0.04	0.3	0.01	0.1
8298	M	135	4.20	0.386	91.9	32.1	13.3	514	6.2	0.43	2.7	0.46	2.9	0.08	0.5	0.02	0.1	0.01	0
8299	F	111	3.68	0.315	85.6	30.2	12.7	320	7.0	0.7	4.9	0.21	1.4	0.05	0.4	0.03	0.2	0.01	0
8300	F	119	4.33	0.374	86.4	27.5	15.2	272	8.7	0.66	5.7	0.27	2.3	0.07	0.6	0.01	0	0.01	0
8301	M	171	5.82	0.506	86.9	29.4	12.7	325	8.8	0.73	6.4	0.19	1.6	0.07	0.6	0.02	0.1	0	0
8302	F	131	4.37	0.380	87.0	30.0	12.9	326	6.0	0.7	4.2	0.23	1.4	0.06	0.4	0	0	0.01	0
8303	F	119	4.28	0.359	83.9	27.8	14.7	213	5.0	0.49	2.5	0.36	1.8	0.11	0.6	0.03	0.1	0.01	0
8304	F	115	3.93	0.330	84.0	29.3	13.1	170	7.6	0.67	5.1	0.28	2.1	0.04	0.3	0.01	0.1	0	0
8305	F	129	4.75	0.375	78.9	27.2	13.4	249	3.6	0.38	1.4	0.49	1.8	0.09	0.3	0.03	0.1	0.01	0
8306	F	143	4.63	0.392	84.7	30.9	12.5	200	7.5	0.73	5.5	0.2	1.5	0.06	0.4	0.01	0.1	0	0
8307	M	147	5.18	0.447	86.3	28.4	13.7	172	5.2	0.67	3.5	0.22	1.2	0.08	0.4	0.02	0.1	0.01	0
8308	M	149	4.71	0.445	94.5	31.6	14.4	262	9.0	0.47	4.2	0.35	3.2	0.1	0.9	0.08	0.7	0.01	0.1
8309	F	129	4.15	0.354	85.3	31.1	11.6	175	4.4	0.61	2.7	0.28	1.2	0.1	0.4	0.01	0	0.01	0
8310	F	120	3.97	0.363	91.4	30.2	12.8	333	14.3	0.73	10.5	0.15	2.1	0.1	1.4	0.02	0.2	0.01	0.1
8311	M	155	5.37	0.445	82.9	28.9	12.5	190	7.5	0.58	4.4	0.29	2.2	0.08	0.6	0.04	0.3	0.01	0.1
8312	F	132	4.49	0.386	86.0	29.4	16.5	162	9.9	0.65	6.4	0.23	2.3	0.11	1	0.01	0.1	0.01	0.1
8313	M	148	4.95	0.439	88.7	29.9	12.9	225	5.4	0.35	1.9	0.41	2.2	0.08	0.5	0.15	0.8	0.01	0
8314	F	133	5.66	0.401	70.8	23.5	13.7	355	4.9	0.56	2.8	0.34	1.7	0.08	0.4	0.01	0.1	0.01	0.1
8315	M	166	5.01	0.450	89.8	33.1	11.2	229	4.3	0.58	2.5	0.31	1.3	0.09	0.4	0.01	0.1	0.01	0
8316	F	133	4.49	0.387	86.2	29.6	12.0	316	7.3	0.64	4.6	0.27	2	0.07	0.5	0.02	0.1	0.01	0
8317	F	114	4.46	0.351	78.7	25.6	14.1	245	6.9	0.55	3.8	0.36	2.5	0.07	0.5	0.02	0.1	0	0
8318	F	110	3.85	0.330	85.7	28.6	13.3	265	10.1	0.71	7.2	0.19	1.9	0.09	0.9	0.01	0.1	0	0
8319	F	103	4.09	0.315	77.0	25.2	14.3	302	5.4	0.67	3.6	0.25	1.3	0.08	0.4	0.01	0	0	0
8320	F	101	3.29	0.281	85.4	30.7	12.2	231	9.3	0.77	7.1	0.13	1.2	0.08	0.7	0.02	0.2	0	0
8321	F	125	4.77	0.358	75.1	26.2	13.8	252	10.6	0.77	8.1	0.16	1.7	0.07	0.8	0	0	0	0
8322	F	102	4.08	0.326	79.9	25.0	13.9	179	8.2	0.75	6.1	0.15	1.2	0.1	0.8	0	0	0	0
8323	F	101	3.44	0.296	86.0	29.4	14.3	173	7.4	0.7	5.2	0.22	1.6	0.06	0.4	0.02	0.2	0.01	0
8324	F	133	4.25	0.373	87.8	31.3	12.5	225	8.6	0.77	6.6	0.14	1.2	0.07	0.6	0.02	0.1	0	0
8325	F	110	3.52	0.316	89.8	31.3	13.2	263	9.9	0.74	7.3	0.17	1.7	0.06	0.6	0.02	0.2	0.01	0.1
8326	F	118	4.41	0.356	80.7	26.8	14.8	149	4.3	0.4	1.7	0.47	2	0.11	0.5	0.01	0	0.01	0
8327	M	140	5.07	0.427	84.2	27.6	12.6	256	8.5	0.46	3.9	0.47	4	0.06	0.5	0.01	0.1	0	0
8328	F	117	4.34	0.360	82.9	27.0	12.5	165	4.0	0.46	1.9	0.39	1.5	0.13	0.5	0.01	0	0.01	0
8329	M	131	4.41	0.392	88.9	29.7	13.4	195	3.5	0.34	1.2	0.47	1.6	0.13	0.4	0.06	0.2	0.01	0
8330	M	126	4.58	0.388	84.7	27.5	12.9	216	9.3	0.64	5.9	0.25	2.3	0.09	0.9	0.02	0.1	0.01	0.1
8331	F	139	4.78	0.412	86.2	29.1	11.9	220	9.5	0.59	5.6	0.33	3.1	0.07	0.6	0.01	0.1	0.01	0.1
8332	M	134	3.87	0.374	96.6	34.6	12.5	226	6.9	0.5	3.5	0.38	2.6	0.09	0.6	0.03	0.2	0.01	0
8333	M	161	5.49	0.451	82.1	29.3	12.5	198	6.2	0.66	4.1	0.24	1.5	0.08	0.5	0.01	0.1	0.01	0
8334	F	131	4.25	0.368	86.6	30.8	12.2	296	6.6	0.63	4.2	0.28	1.8	0.06	0.4	0.02	0.2	0.01	0
8335	F	125	4.33	0.371	85.7	28.9	12.7	144	5.2	0.54	2.8	0.39	2	0.06	0.3	0.01	0.1	0	0
8336	M	146	4.97	0.417	83.9	29.4	12.2	307	5.3	0.66	3.5	0.25	1.3	0.08	0.4	0.01	0.1	0.01	0
8337	M	135	4.14	0.396	95.7	32.6	13.2	147	5.7	0.32	1.8	0.58	3.3	0.09	0.5	0.01	0	0	0
8338	F	114	4.33	0.342	79.0	26.3	13.6	323	8.8	0.73	6.4	0.2	1.8	0.06	0.5	0.01	0.1	0	0
8339	F	112	4.33	0.337	77.8	25.9	13.4	310	6.5	0.64	4.1	0.26	1.7	0.09	0.6	0.01	0.1	0.01	0
8340	F	131	4.33	0.380	87.8	30.3	13.2	201	9.0	0.72	6.5	0.18	1.6	0.09	0.8	0.01	0.1	0	0
8341	F	107	3.61	0.315	87.3	29.6	12.6	185	6.2	0.67	4.2	0.25	1.5	0.08	0.5	0.01	0	0	0
8342	F	105	4.05	0.325	80.2	25.9	14.6	275	7.4	0.74	5.5	0.21	1.6	0.04	0.3	0.01	0.1	0	0
8343	F	116	4.77	0.355	74.4	24.3	14.2	237	8.9	0.68	6	0.23	2.1	0.08	0.7	0.01	0.1	0	0
8344	F	108	4.25	0.311	73.2	25.4	14.2	249	12.1	0.78	9.5	0.15	1.8	0.06	0.8	0	0	0	0
8345	F	118	4.10	0.350	85.4	28.8	15.8	241	8.7	0.75	6.5	0.17	1.5	0.07	0.6	0.01	0.1	0	0
8346	F	125	4.33	0.377	87.1	28.9	12.7	204	6.1	0.48	2.9	0.36	2.2	0.09	0.6	0.06	0.4	0.01	0
8347	F	108	3.58	0.330	92.2	30.2	13.8	267	9.9	0.74	7.3	0.2	2	0.05	0.5	0.01	0.1	0	0
8348	F	109	4.00	0.346	86.5	27.3	16.0	284	7.9	0.66	5.2	0.22	1.8	0.11	0.8	0.01	0	0	0
8349	F	114	4.35	0.357	82.1	26.2	14.6	299	7.0	0.51	3.5	0.38	2.6	0.06	0.4	0.05	0.3	0.01	0
8350	F	116	4.19	0.366	87.4	27.7	14.0	193	4.2	0.55	2.3	0.3	1.3	0.12	0.5	0.02	0.1	0.01	0
8351	M	143	4.73	0.416	87.9	30.2	12.3	228	5.3	0.32	1.7	0.53	2.8	0.12	0.6	0.03	0.2	0.01	0
8352	F	133	4.46	0.403	90.4	29.8	12.2	321	9.2	0.63	5.8	0.28	2.6	0.08	0.7	0.01	0.1	0.01	0
8353	F	119	3.77	0.350	92.8	31.6	13.3	260	3.9	0.45	1.7	0.45	1.8	0.07	0.3	0.03	0.1	0.01	0
8354	F	107	4.36	0.327	75.0	24.5	15.2	276	5.5	0.61	3.4	0.3	1.6	0.08	0.4	0.01	0	0	0
8355	M	155	5.09	0.472	92.7	30.5	13.0	152	6.1	0.57	3.5	0.27	1.7	0.14	0.8	0.01	0.1	0.01	0
8356	F	119	3.64	0.358	98.4	32.7	12.9	226	4.6	0.56	2.6	0.3	1.4	0.11	0.5	0.03	0.1	0.01	0
8357	M	152	5.28	0.425	80.5	28.8	13.5	139	6.1	0.41	2.5	0.47	2.9	0.09	0.5	0.02	0.1	0.01	0.1
8358	F	131	4.89	0.406	83.0	26.8	14.1	353	9.4	0.6	5.7	0.34	3.2	0.04	0.4	0.02	0.2	0	0
8359	F	111	4.16	0.335	80.5	26.7	13.8	209	5.9	0.33	1.9	0.49	2.9	0.08	0.5	0.09	0.6	0.01	0
8360	F	136	4.41	0.413	93.7	30.8	12.1	290	6.0	0.47	2.8	0.38	2.3	0.1	0.6	0.03	0.2	0.01	0.1
8361	M	148	4.79	0.433	90.4	30.9	12.7	260	7.2	0.6	4.3	0.29	2.1	0.09	0.6	0.02	0.2	0.01	0
8362	F	130	3.91	0.385	98.5	33.2	11.7	211	4.4	0.58	2.6	0.32	1.4	0.08	0.4	0.01	0	0.01	0
8363	M	159	5.16	0.445	86.2	30.8	11.9	193	5.6	0.53	3	0.34	1.9	0.11	0.6	0.02	0.1	0.01	0
8364	F	112	3.76	0.360	95.7	29.8	14.8	250	10.1	0.69	6.9	0.22	2.2	0.06	0.6	0.03	0.3	0.01	0.1
8365	F	107	4.03	0.369	91.6	26.6	23.9	165	9.8	0.78	7.6	0.14	1.3	0.07	0.7	0.01	0.1	0	0
8366	F	115	4.15	0.353	85.1	27.7	14.2	282	7.9	0.73	5.8	0.19	1.5	0.07	0.5	0.01	0.1	0	0
8367	F	134	4.63	0.396	85.5	28.9	13.6	217	12.3	0.66	8.1	0.22	2.7	0.08	0.9	0.04	0.5	0.01	0.1
8368	M	153	5.06	0.437	86.4	30.2	12.2	141	6.3	0.62	3.9	0.29	1.8	0.08	0.5	0.01	0.1	0.01	0
8369	F	118	4.07	0.364	89.4	29.0	14.1	160	3.1	0.3	0.9	0.45	1.4	0.19	0.6	0.06	0.2	0.01	0
8370	F	128	4.17	0.377	90.4	30.7	12.9	354	6.6	0.57	3.7	0.3	2	0.09	0.6	0.03	0.2	0.01	0.1
8371	M	157	5.36	0.465	86.8	29.3	12.1	135	6.0	0.19	1.2	0.53	3.2	0.07	0.4	0.19	1.2	0.01	0.1
8372	F	136	4.94	0.414	83.8	27.5	13.5	315	5.3	0.45	2.4	0.47	2.5	0.06	0.3	0.01	0.1	0	0
8373	F	129	4.77	0.405	84.9	27.0	13.9	185	9.6	0.71	6.8	0.2	1.9	0.08	0.7	0.01	0.1	0	0
8374	F	108	4.36	0.376	86.2	24.8	17.5	488	12.0	0.77	9.2	0.12	1.5	0.11	1.3	0	0	0	0
8375	F	119	4.51	0.378	83.8	26.4	14.7	338	5.9	0.58	3.4	0.31	1.8	0.09	0.5	0.01	0.1	0.01	0
8376	F	132	4.87	0.400	82.1	27.1	12.9	299	8.1	0.47	3.8	0.45	3.6	0.07	0.6	0.01	0.1	0	0
8377	F	106	3.79	0.351	92.6	28.0	14.1	226	9.6	0.75	7.2	0.17	1.7	0.06	0.6	0.01	0.1	0	0
8378	F	113	3.96	0.355	89.6	28.5	12.7	246	7.8	0.71	5.6	0.19	1.5	0.08	0.6	0.01	0.1	0	0
8379	F	119	7.11	0.406	57.1	16.7	20.7	378	11.5	0.58	6.6	0.34	3.9	0.06	0.7	0.02	0.2	0.01	0.1
8380	F	124	4.31	0.374	86.8	28.8	13.9	303	10.6	0.72	7.6	0.18	2	0.08	0.9	0.01	0.1	0	0
8381	F	126	4.54	0.387	85.2	27.8	15.2	118	3.0	0.67	2	0.22	0.6	0.07	0.2	0.04	0.1	0	0
8382	F	105	3.54	0.309	87.3	29.7	12.6	224	8.3	0.69	5.7	0.22	1.8	0.07	0.6	0.02	0.2	0	0
8383	M	152	5.48	0.451	82.3	27.7	13.3	223	8.1	0.52	4.2	0.35	2.8	0.06	0.5	0.07	0.6	0.01	0.1
8384	M	152	5.01	0.447	89.2	30.3	12.9	188	7.0	0.57	4	0.33	2.3	0.07	0.5	0.02	0.2	0.01	0
8385	F	128	4.04	0.374	92.6	31.7	12.9	259	5.2	0.42	2.2	0.45	2.3	0.1	0.5	0.03	0.2	0.01	0
8386	F	118	4.43	0.360	81.3	26.6	12.6	370	5.3	0.44	2.3	0.44	2.3	0.07	0.4	0.04	0.2	0.01	0
8387	F	148	4.68	0.443	94.7	31.6	13.2	279	7.4	0.68	5	0.22	1.6	0.09	0.7	0.01	0.1	0	0
8388	M	147	5.00	0.447	89.4	29.4	12.5	231	6.2	0.48	3	0.36	2.3	0.13	0.8	0.02	0.1	0.01	0
8389	F	104	4.08	0.326	79.9	25.5	13.7	340	8.3	0.58	4.8	0.33	2.7	0.07	0.6	0.02	0.2	0.01	0
8390	F	121	5.60	0.390	69.6	21.6	15.9	244	5.5	0.54	3	0.32	1.8	0.13	0.7	0.01	0	0.01	0
8391	F	130	4.74	0.391	82.5	27.4	14.5	292	7.3	0.65	4.7	0.25	1.8	0.06	0.4	0.04	0.3	0.01	0
8392	M	143	4.37	0.407	93.1	32.7	12.5	263	5.9	0.56	3.3	0.29	1.7	0.09	0.5	0.05	0.3	0.01	0.1
8393	F	114	4.35	0.367	84.4	26.2	14.9	195	5.7	0.58	3.3	0.33	1.9	0.06	0.3	0.04	0.2	0	0
8394	F	116	3.78	0.352	93.1	30.7	13.2	283	10.0	0.65	6.5	0.26	2.6	0.06	0.6	0.02	0.2	0.01	0.1
8395	F	101	3.67	0.306	83.4	27.5	20.2	168	8.0	0.71	5.6	0.18	1.5	0.09	0.7	0.02	0.2	0	0
8396	M	132	4.76	0.372	78.2	27.7	11.9	273	9.3	0.45	4.2	0.41	3.8	0.08	0.7	0.05	0.4	0.01	0.1
8397	M	144	4.44	0.383	86.3	32.4	12.6	221	4.6	0.53	2.4	0.32	1.5	0.1	0.4	0.04	0.2	0.01	0.1
8398	F	127	4.19	0.365	87.1	30.3	13.2	259	7.4	0.68	5	0.26	1.9	0.06	0.4	0	0	0	0
8399	M	144	4.46	0.415	93.0	32.3	12.6	187	5.7	0.47	2.7	0.43	2.4	0.09	0.5	0.01	0.1	0	0
8400	F	114	4.56	0.362	79.4	25.0	14.6	412	5.5	0.56	3.1	0.35	1.9	0.07	0.4	0.03	0.1	0	0
8401	F	117	4.44	0.350	78.8	26.4	14.0	219	4.1	0.44	1.8	0.43	1.7	0.1	0.4	0.02	0.1	0.01	0
8402	M	130	4.58	0.392	85.6	28.4	12.2	232	4.5	0.54	2.4	0.28	1.2	0.08	0.3	0.1	0.5	0.01	0
8403	F	140	4.64	0.409	88.1	30.2	12.7	225	6.3	0.59	3.7	0.32	2	0.09	0.5	0.01	0	0	0
8404	F	122	4.72	0.376	79.7	25.8	14.6	236	7.7	0.72	5.5	0.18	1.4	0.09	0.7	0.01	0.1	0	0
8405	F	147	5.02	0.443	88.2	29.3	12.0	339	6.9	0.39	2.7	0.55	3.8	0.05	0.3	0.02	0.1	0	0
8406	F	141	4.48	0.416	92.9	31.5	12.9	367	6.5	0.45	2.9	0.41	2.7	0.11	0.7	0.03	0.2	0.01	0.1
8407	F	123	4.11	0.349	84.9	29.9	12.0	201	10.0	0.74	7.4	0.18	1.8	0.06	0.6	0.01	0.1	0	0
8408	F	110	4.20	0.344	81.9	26.2	14.2	303	11.4	0.76	8.6	0.18	2.1	0.05	0.6	0.01	0.1	0	0
8409	F	130	4.33	0.384	88.7	30.0	13.6	327	11.2	0.74	8.3	0.19	2.1	0.05	0.6	0.02	0.2	0	0
8410	M	127	3.85	0.367	95.3	33.0	13.6	185	8.8	0.74	6.5	0.19	1.6	0.07	0.6	0	0	0.01	0.1
8411	M	139	4.93	0.407	82.6	28.2	12.3	249	8.1	0.74	6	0.19	1.6	0.05	0.4	0.01	0.1	0.01	0
8412	M	140	5.66	0.435	76.9	24.7	16.6	176	4.8	0.45	2.1	0.4	1.9	0.1	0.5	0.04	0.2	0.01	0
8413	M	135	5.58	0.423	75.8	24.2	15.3	258	8.5	0.58	4.9	0.28	2.4	0.1	0.9	0.04	0.3	0.01	0.1
8414	M	130	6.70	0.410	61.2	19.4	18.7	237	9.9	0.61	6	0.32	3.1	0.06	0.6	0.01	0.1	0.01	0
8415	F	121	5.11	0.381	74.6	23.7	15.0	430	8.3	0.66	5.5	0.25	2.1	0.07	0.6	0.02	0.2	0	0
8416	F	132	4.66	0.379	81.3	28.3	12.6	357	10.3	0.68	7	0.2	2	0.08	0.8	0.03	0.3	0.01	0.1
8417	M	114	4.04	0.350	86.6	28.2	14.1	252	7.8	0.65	5	0.27	2.1	0.06	0.4	0.02	0.2	0.01	0
8418	M	151	5.05	0.429	85.0	29.9	12.6	245	5.9	0.48	2.8	0.38	2.3	0.09	0.5	0.05	0.3	0	0
8419	F	118	3.60	0.354	98.3	32.8	12.8	200	9.0	0.68	6.1	0.23	2.1	0.06	0.5	0.03	0.2	0	0
8420	F	110	4.21	0.335	79.6	26.1	14.3	364	9.9	0.62	6.1	0.27	2.7	0.06	0.6	0.05	0.5	0.01	0.1
8421	M	131	4.28	0.391	91.4	30.6	12.8	181	7.1	0.75	5.3	0.17	1.2	0.06	0.4	0.01	0.1	0	0
8422	F	146	4.91	0.448	91.2	29.7	14.3	187	4.8	0.53	2.5	0.36	1.7	0.06	0.3	0.04	0.2	0	0
8423	M	126	3.81	0.383	100.5	33.1	13.7	204	4.2	0.62	2.6	0.29	1.2	0.09	0.4	0.01	0	0	0
8424	M	138	5.04	0.418	82.9	27.4	11.9	238	7.5	0.42	3.1	0.48	3.6	0.07	0.5	0.02	0.2	0	0
8425	M	139	5.11	0.493	96.5	27.2	13.1	227	4.5	0.48	2.2	0.43	1.9	0.05	0.2	0.03	0.1	0.01	0
8426	F	125	4.30	0.388	90.2	29.1	13.0	304	9.3	0.46	4.3	0.42	3.9	0.09	0.8	0.02	0.2	0.01	0.1
8427	M	136	4.64	0.401	86.4	29.3	12.2	304	7.7	0.57	4.4	0.33	2.6	0.07	0.5	0.03	0.2	0	0
8428	F	102	3.82	0.302	79.1	26.7	13.2	318	10.9	0.58	6.4	0.32	3.4	0.06	0.6	0.04	0.4	0	0
8429	F	112	4.14	0.339	81.9	27.1	15.4	232	8.2	0.71	5.8	0.21	1.7	0.07	0.5	0.01	0.1	0	0
8430	F	100	3.76	0.301	80.1	26.6	14.7	130	11.7	0.77	9	0.14	1.6	0.08	0.9	0.01	0.1	0	0
8431	F	118	4.02	0.331	82.3	29.4	12.8	158	7.8	0.73	5.7	0.19	1.5	0.06	0.5	0.01	0.1	0.01	0
8432	F	115	3.54	0.328	92.7	32.5	12.6	312	10.0	0.74	7.4	0.16	1.6	0.07	0.7	0.02	0.2	0.01	0.1
8433	F	110	3.68	0.343	93.2	29.9	12.7	258	10.1	0.75	7.5	0.15	1.5	0.1	1	0.01	0.1	0	0
8434	F	107	3.57	0.317	88.8	30.0	13.0	200	9.6	0.7	6.7	0.21	2	0.08	0.7	0.01	0.1	0.01	0
8435	F	105	3.35	0.317	94.6	31.3	12.2	281	8.0	0.68	5.4	0.23	1.8	0.08	0.7	0.01	0.1	0	0
8436	F	106	3.97	0.330	83.1	26.7	13.4	237	6.7	0.69	4.6	0.2	1.4	0.1	0.6	0	0	0	0
8437	F	101	3.71	0.308	83.0	27.2	15.1	308	6.9	0.61	4.2	0.29	2	0.09	0.6	0.01	0.1	0	0
8438	F	105	3.64	0.313	86.0	28.8	13.3	218	10.7	0.76	8.2	0.16	1.7	0.06	0.7	0.01	0.1	0.01	0.1
8439	M	112	3.94	0.341	86.5	28.4	16.8	83	6.0	0.76	4.6	0.09	0.6	0.11	0.7	0.02	0.1	0.01	0.1
8440	F	101	3.66	0.277	75.7	27.6	16.9	190	10.0	0.5	5	0.39	3.9	0.08	0.8	0.02	0.2	0.01	0.1
8441	F	109	3.72	0.334	89.8	29.3	13.9	329	10.8	0.72	7.8	0.19	2.1	0.07	0.7	0.02	0.2	0	0
8442	F	111	4.05	0.323	79.8	27.4	13.2	160	8.1	0.78	6.3	0.14	1.2	0.06	0.5	0.01	0.1	0	0
8443	F	132	4.19	0.375	89.5	31.5	12.6	257	17.9	0.91	16.3	0.04	0.6	0.05	0.9	0	0	0	0
8444	F	111	4.23	0.333	78.7	26.2	17.3	337	10.8	0.72	7.8	0.2	2.2	0.07	0.7	0.01	0.1	0	0
8445	F	116	3.86	0.335	86.8	30.1	13.2	226	10.3	0.73	7.5	0.2	2	0.06	0.6	0.01	0.1	0	0
8446	M	113	4.36	0.354	81.2	25.9	15.3	384	9.1	0.5	4.6	0.37	3.4	0.09	0.8	0.04	0.4	0	0
8447	F	113	3.81	0.332	87.1	29.7	13.1	282	7.7	0.72	5.6	0.19	1.5	0.07	0.5	0.01	0.1	0	0
8448	F	122	4.17	0.357	85.6	29.3	12.4	202	7.8	0.76	5.9	0.14	1.1	0.1	0.7	0.01	0	0	0
8449	F	113	3.42	0.329	96.2	33.0	12.7	181	8.7	0.73	6.3	0.2	1.8	0.05	0.4	0.02	0.2	0	0
8450	M	148	5.46	0.453	83.0	27.1	13.2	135	7.2	0.57	4.1	0.33	2.4	0.09	0.6	0.01	0.1	0	0
8451	F	125	4.19	0.353	84.2	29.8	11.9	193	7.0	0.68	4.8	0.23	1.6	0.07	0.5	0.02	0.1	0.01	0
8452	F	104	3.57	0.307	86.0	29.1	14.4	152	6.3	0.66	4.2	0.25	1.6	0.08	0.5	0.01	0	0	0
8453	F	112	3.84	0.336	87.5	29.2	14.2	253	8.7	0.67	5.8	0.19	1.7	0.09	0.8	0.04	0.3	0.01	0
8454	F	130	4.39	0.364	82.9	29.6	12.5	241	8.6	0.7	6.1	0.22	1.9	0.05	0.4	0.02	0.2	0.01	0
8455	F	136	4.66	0.410	88.0	29.2	12.9	222	5.5	0.66	3.6	0.21	1.2	0.11	0.6	0.02	0.1	0.01	0
8456	M	146	4.77	0.441	92.5	30.6	12.3	203	6.3	0.56	3.5	0.32	2	0.1	0.6	0.02	0.1	0.01	0.1
8457	F	124	4.54	0.376	82.8	27.3	13.1	252	3.7	0.41	1.5	0.5	1.8	0.07	0.3	0.01	0	0.01	0
8458	F	127	4.69	0.379	80.8	27.1	14.5	240	5.6	0.69	3.9	0.19	1	0.05	0.3	0.07	0.4	0.01	0
8459	F	110	3.61	0.329	91.1	30.5	13.2	200	4.8	0.68	3.3	0.22	1.1	0.09	0.4	0.01	0	0	0
8460	F	104	3.48	0.298	85.6	29.9	12.2	257	9.1	0.75	6.8	0.17	1.6	0.06	0.6	0.01	0.1	0	0
8461	F	100	3.07	0.290	94.5	32.6	12.6	161	7.7	0.81	6.2	0.11	0.9	0.08	0.6	0	0	0	0
8462	F	108	3.81	0.313	82.2	28.3	13.5	162	6.5	0.67	4.4	0.25	1.6	0.07	0.4	0.01	0	0.01	0
8463	F	112	3.80	0.317	83.4	29.5	13.7	191	11.8	0.7	8.3	0.17	2	0.11	1.3	0.01	0.2	0	0
8464	F	108	3.50	0.309	88.3	30.9	12.2	216	7.9	0.8	6.3	0.13	1	0.07	0.6	0	0	0	0
8465	F	120	4.29	0.351	81.8	28.0	13.2	189	7.4	0.68	5	0.22	1.6	0.09	0.7	0.02	0.1	0.01	0
8466	F	121	4.39	0.359	81.8	27.6	12.9	326	11.8	0.71	8.3	0.19	2.3	0.09	1	0.01	0.2	0	0
8467	F	111	3.77	0.327	86.7	29.4	12.6	290	8.1	0.68	5.5	0.22	1.8	0.08	0.6	0.02	0.1	0.01	0
8468	F	114	3.78	0.335	88.6	30.2	14.1	270	13.1	0.81	10.6	0.13	1.7	0.05	0.7	0.01	0.1	0	0
8469	F	135	4.63	0.397	85.7	29.2	13.2	224	9.6	0.68	6.5	0.24	2.3	0.07	0.7	0.01	0.1	0	0
8470	F	107	3.43	0.309	90.1	31.2	12.8	277	11.4	0.74	8.4	0.2	2.3	0.04	0.5	0.01	0.1	0	0
8471	F	128	3.97	0.369	92.9	32.2	13.1	188	7.5	0.71	5.3	0.18	1.3	0.1	0.7	0.01	0.1	0	0
8472	F	129	4.06	0.374	92.1	31.8	12.2	161	13.5	0.75	10.1	0.19	2.6	0.06	0.7	0.01	0.1	0	0
8473	F	172	5.69	0.470	82.6	30.2	12.0	236	21.6	0.81	17.4	0.07	1.6	0.12	2.6	0	0	0	0
8474	F	128	4.97	0.400	80.5	25.8	15.4	254	7.8	0.41	3.2	0.48	3.7	0.09	0.7	0.02	0.1	0.01	0
8475	M	125	4.32	0.371	85.9	28.9	12.9	318	9.7	0.81	7.9	0.1	1	0.09	0.8	0	0	0	0
8476	F	131	4.21	0.387	91.9	31.1	12.6	226	3.1	0.28	0.9	0.58	1.8	0.11	0.4	0.03	0.1	0.01	0
8477	F	125	4.30	0.379	88.1	29.1	12.4	312	6.8	0.59	4	0.32	2.2	0.06	0.4	0.02	0.1	0.01	0.1
8478	F	144	4.53	0.427	94.3	31.8	12.8	244	7.6	0.58	4.4	0.33	2.5	0.06	0.4	0.02	0.2	0.01	0
8479	F	144	4.69	0.420	89.6	30.7	12.3	203	5.6	0.58	3.3	0.29	1.6	0.09	0.5	0.03	0.2	0.01	0
8480	F	124	4.10	0.372	90.7	30.2	12.3	347	8.4	0.5	4.2	0.33	2.8	0.14	1.2	0.02	0.2	0.01	0
8481	M	121	4.09	0.351	85.8	29.6	13.0	122	8.6	0.65	5.6	0.27	2.3	0.07	0.6	0.01	0.1	0.01	0
8482	F	133	4.51	0.403	89.4	29.5	12.7	162	4.7	0.57	2.7	0.37	1.8	0.04	0.2	0.01	0	0	0
8483	F	122	4.69	0.374	79.7	26.0	12.9	225	3.2	0.31	1	0.59	1.9	0.07	0.2	0.02	0.1	0.01	0
8484	F	113	3.75	0.325	86.7	30.1	13.0	266	7.2	0.69	4.9	0.24	1.7	0.06	0.4	0.01	0.1	0	0
8485	F	128	4.31	0.398	92.3	29.7	11.9	245	6.8	0.73	5	0.2	1.3	0.07	0.5	0	0	0	0
8486	F	115	3.93	0.349	88.8	29.3	13.2	278	5.9	0.48	2.8	0.41	2.4	0.09	0.5	0.02	0.1	0.01	0
8487	F	134	4.64	0.400	86.2	28.9	12.9	257	8.4	0.58	4.8	0.35	2.9	0.06	0.5	0.01	0.1	0.01	0.1
8488	M	143	5.04	0.439	87.1	28.4	12.2	263	4.1	0.55	2.2	0.32	1.3	0.09	0.4	0.02	0.1	0.01	0
8489	M	149	4.97	0.415	83.5	30.0	11.8	201	4.6	0.54	2.5	0.35	1.6	0.07	0.3	0.03	0.1	0.01	0
8490	F	129	4.76	0.374	78.6	27.1	12.4	259	4.4	0.61	2.7	0.29	1.3	0.09	0.4	0.01	0	0.01	0
8491	F	128	5.71	0.409	71.6	22.4	13.2	277	6.8	0.51	3.5	0.37	2.5	0.09	0.6	0.02	0.1	0.01	0.1
8492	F	127	4.46	0.373	83.6	28.5	13.4	289	6.5	0.72	4.7	0.18	1.2	0.06	0.4	0.03	0.2	0.01	0
8493	F	128	3.79	0.367	96.8	33.8	13.3	292	12.8	0.72	9.3	0.17	2.2	0.1	1.2	0.01	0.1	0	0
8494	F	105	4.41	0.337	76.4	23.8	14.9	360	12.6	0.8	10.1	0.14	1.7	0.05	0.6	0	0.1	0	0.1
8495	F	129	4.17	0.372	89.2	30.9	11.8	294	8.0	0.66	5.3	0.24	1.9	0.08	0.7	0.01	0.1	0.01	0.1
8496	M	153	5.45	0.452	82.9	28.1	14.4	278	9.0	0.68	6.1	0.22	2	0.09	0.8	0.01	0.1	0.01	0.1
8497	F	130	4.50	0.398	88.4	28.9	13.6	355	8.0	0.72	5.7	0.21	1.7	0.05	0.4	0.02	0.2	0	0
8498	M	158	5.56	0.467	84.0	28.4	13.2	226	8.9	0.64	5.7	0.28	2.5	0.06	0.6	0.01	0.1	0	0
8499	F	117	4.77	0.372	78.0	24.5	16.4	283	6.6	0.47	3.1	0.42	2.8	0.07	0.5	0.03	0.2	0.01	0
8500	F	137	5.41	0.435	80.4	25.3	14.5	233	7.6	0.57	4.3	0.37	2.8	0.06	0.4	0.01	0.1	0	0
8501	F	128	4.36	0.382	87.6	29.4	12.6	264	5.8	0.44	2.5	0.46	2.7	0.06	0.4	0.04	0.2	0.01	0
8502	F	135	4.94	0.407	82.4	27.3	13.1	289	6.0	0.45	2.7	0.43	2.6	0.1	0.6	0.01	0.1	0.01	0
8503	F	123	4.07	0.376	92.4	30.2	13.2	198	4.7	0.6	2.8	0.34	1.6	0.06	0.3	0	0	0.01	0
8504	M	132	4.60	0.401	87.2	28.7	15.9	289	7.0	0.77	5.4	0.15	1	0.09	0.6	0	0	0	0
8505	F	136	4.31	0.409	94.9	31.6	12.8	292	3.7	0.55	2	0.3	1.1	0.12	0.4	0.03	0.1	0.01	0
8506	M	136	4.56	0.401	87.9	29.8	13.0	523	10.1	0.6	6	0.27	2.7	0.11	1.1	0.01	0.1	0.01	0.1
8507	F	123	4.05	0.348	85.9	30.4	12.2	223	8.7	0.66	5.7	0.26	2.3	0.07	0.6	0.01	0.1	0	0
8508	F	119	4.73	0.368	77.8	25.2	14.8	303	5.5	0.39	2.2	0.48	2.6	0.09	0.5	0.04	0.2	0.01	0
8509	M	151	4.86	0.459	94.4	31.1	13.1	134	7.4	0.56	4.1	0.33	2.4	0.07	0.5	0.04	0.3	0.01	0.1
8510	F	148	4.99	0.441	88.4	29.7	12.3	293	8.4	0.54	4.6	0.36	3	0.07	0.6	0.02	0.2	0	0
8511	F	146	4.90	0.438	89.4	29.8	12.0	231	5.5	0.51	2.8	0.38	2.1	0.08	0.4	0.02	0.1	0.01	0
8512	F	116	4.19	0.340	81.1	27.7	14.6	220	6.4	0.65	4.1	0.26	1.6	0.08	0.5	0.02	0.1	0.01	0
8513	F	131	4.99	0.393	78.8	26.3	14.6	337	9.6	0.69	6.6	0.2	1.9	0.09	0.9	0.02	0.1	0.01	0
8514	F	112	3.51	0.327	93.2	31.9	14.6	171	7.8	0.71	5.6	0.18	1.4	0.09	0.7	0.01	0.1	0.01	0
8515	F	111	3.68	0.319	86.7	30.2	13.6	186	6.1	0.63	3.8	0.29	1.8	0.07	0.4	0.01	0	0.01	0
8516	M	128	4.42	0.373	84.4	29.0	12.6	184	7.0	0.59	4.1	0.26	1.8	0.11	0.8	0.04	0.3	0	0
8517	F	112	4.47	0.357	79.9	25.1	17.7	558	11.8	0.75	8.8	0.16	1.9	0.07	0.8	0.02	0.2	0	0
8518	F	112	4.48	0.357	79.7	25.0	17.6	580	11.6	0.75	8.6	0.16	1.9	0.08	0.9	0.01	0.2	0	0
8519	F	128	4.84	0.369	76.2	26.4	15.0	338	11.4	0.71	8	0.2	2.2	0.08	1	0.01	0.1	0.01	0.1
8520	F	143	4.71	0.429	91.1	30.4	12.5	216	4.4	0.57	2.5	0.36	1.6	0.06	0.2	0.01	0	0.01	0
8521	M	136	4.16	0.397	95.4	32.7	12.5	303	4.5	0.52	2.3	0.39	1.8	0.07	0.3	0.03	0.1	0	0
8522	F	138	4.72	0.406	86.0	29.2	12.7	252	8.4	0.6	5	0.28	2.4	0.08	0.7	0.03	0.2	0.01	0.1
8523	F	141	4.64	0.422	90.9	30.4	12.8	338	6.7	0.47	3.1	0.38	2.5	0.07	0.5	0.07	0.5	0.01	0.1
8524	M	136	4.59	0.397	86.5	29.6	13.2	522	10.0	0.6	6	0.28	2.8	0.1	1	0.01	0.1	0.01	0.1
8525	F	126	4.65	0.353	75.9	27.1	13.6	254	8.1	0.34	2.8	0.53	4.3	0.07	0.6	0.06	0.4	0.01	0.1
8526	M	137	4.56	0.393	86.2	30.0	11.9	206	6.6	0.64	4.2	0.23	1.5	0.08	0.5	0.05	0.3	0.01	0.1
8527	F	132	4.61	0.388	84.2	28.6	13.7	93	3.5	0.32	1.1	0.49	1.7	0.09	0.3	0.08	0.3	0.01	0
8528	F	123	4.56	0.378	82.9	27.0	12.9	247	6.7	0.58	3.9	0.31	2.1	0.07	0.4	0.03	0.2	0.01	0.1
8529	F	122	4.62	0.370	80.1	26.4	15.1	208	9.1	0.56	5.1	0.28	2.5	0.06	0.6	0.1	0.9	0	0
8530	F	133	4.40	0.400	90.9	30.2	13.2	273	6.6	0.41	2.7	0.4	2.6	0.12	0.8	0.07	0.5	0.01	0.1
8531	F	124	4.18	0.369	88.3	29.7	13.2	393	9.4	0.61	5.7	0.3	2.8	0.07	0.7	0.02	0.2	0.01	0
8532	F	122	4.27	0.356	83.4	28.6	13.1	327	5.0	0.43	2.1	0.46	2.3	0.09	0.5	0.01	0.1	0	0
8533	M	144	4.67	0.414	88.7	30.8	11.8	225	5.2	0.46	2.4	0.42	2.2	0.09	0.5	0.02	0.1	0.01	0
8534	M	134	4.80	0.389	81.0	27.9	14.0	181	7.2	0.51	3.7	0.31	2.2	0.15	1.1	0.03	0.2	0	0
8535	F	138	4.81	0.418	86.9	28.7	13.8	202	5.2	0.36	1.9	0.53	2.8	0.09	0.5	0.01	0	0.01	0
8536	M	141	4.90	0.417	85.1	28.8	13.3	364	7.1	0.47	3.4	0.41	2.9	0.09	0.7	0.02	0.2	0	0
8537	F	148	5.10	0.437	85.7	29.0	13.5	349	8.4	0.69	5.8	0.21	1.7	0.06	0.5	0.04	0.3	0.01	0.1
8538	F	115	3.96	0.344	86.9	29.0	12.3	330	15.4	0.77	11.8	0.14	2.1	0.08	1.2	0.01	0.2	0	0.1
8539	M	154	5.17	0.453	87.6	29.8	11.8	227	5.9	0.59	3.5	0.3	1.8	0.09	0.5	0.01	0	0.01	0.1
8540	F	138	5.34	0.421	78.8	25.8	13.3	206	3.2	0.5	1.6	0.36	1.2	0.1	0.3	0.03	0.1	0	0
8541	F	133	4.41	0.394	89.3	30.2	12.4	361	10.4	0.62	6.5	0.27	2.8	0.07	0.7	0.03	0.3	0.01	0.1
8542	F	114	3.85	0.352	91.4	29.6	13.9	195	9.0	0.61	5.5	0.29	2.6	0.07	0.7	0.02	0.2	0	0
8543	M	129	4.38	0.375	85.6	29.5	12.8	317	6.6	0.49	3.2	0.36	2.4	0.07	0.5	0.07	0.5	0.01	0
8544	F	134	4.34	0.392	90.3	30.9	13.1	314	9.0	0.75	6.8	0.17	1.6	0.06	0.6	0.01	0.1	0.01	0.1
8545	F	131	4.43	0.373	84.2	29.6	12.8	238	7.8	0.62	4.8	0.29	2.2	0.06	0.5	0.03	0.2	0.01	0
8546	F	127	4.67	0.391	83.7	27.2	12.4	189	4.9	0.56	2.7	0.34	1.7	0.07	0.3	0.03	0.1	0.01	0
8547	F	133	4.23	0.400	94.6	31.4	12.3	223	6.7	0.43	2.9	0.41	2.8	0.06	0.4	0.09	0.6	0.01	0.1
8548	F	116	4.08	0.359	88.0	28.4	12.9	371	5.1	0.39	2	0.47	2.4	0.09	0.4	0.04	0.2	0.01	0
8549	M	142	5.42	0.431	79.5	26.2	12.0	287	7.1	0.48	3.4	0.4	2.8	0.1	0.7	0.02	0.2	0	0
8550	M	152	5.11	0.438	85.7	29.7	12.0	242	6.2	0.45	2.8	0.41	2.5	0.09	0.5	0.04	0.2	0.01	0.1
8551	M	150	4.82	0.439	91.1	31.1	13.1	221	3.1	0.55	1.7	0.31	1	0.11	0.3	0.02	0.1	0	0
8552	M	135	5.65	0.417	73.8	23.9	13.8	214	6.9	0.49	3.4	0.34	2.3	0.1	0.7	0.06	0.4	0.01	0.1
8553	M	132	4.61	0.403	87.4	28.6	12.9	264	7.2	0.78	5.6	0.14	1	0.08	0.6	0.01	0	0	0
8554	M	154	5.49	0.471	85.8	28.1	13.2	265	8.3	0.43	3.6	0.43	3.5	0.07	0.6	0.06	0.5	0.01	0.1
8555	F	109	3.93	0.342	87.0	27.7	14.4	208	7.8	0.7	5.4	0.24	1.8	0.06	0.5	0.01	0	0	0
8556	F	123	4.26	0.357	83.8	28.9	13.3	149	7.2	0.65	4.7	0.26	1.9	0.06	0.4	0.03	0.2	0	0
8557	F	125	4.11	0.367	89.3	30.4	12.4	194	8.7	0.81	7.1	0.12	1	0.06	0.6	0	0	0	0
8558	F	111	5.69	0.364	64.0	19.5	15.3	127	6.5	0.53	3.4	0.36	2.3	0.06	0.4	0.04	0.3	0.01	0.1
8559	F	104	4.30	0.330	76.7	24.2	22.3	208	9.9	0.6	6	0.3	3	0.08	0.8	0.01	0.1	0	0
8560	F	134	4.77	0.392	82.2	28.1	12.8	231	6.3	0.57	3.6	0.34	2.1	0.09	0.5	0.01	0	0.01	0
8561	F	109	3.80	0.322	84.7	28.7	14.6	184	8.9	0.76	6.8	0.15	1.3	0.06	0.5	0.03	0.3	0	0
8562	F	117	3.89	0.324	83.3	30.1	12.5	202	8.7	0.78	6.7	0.16	1.4	0.06	0.5	0	0	0.01	0
8563	F	120	3.82	0.345	90.3	31.4	12.2	206	9.8	0.75	7.3	0.19	1.9	0.05	0.5	0.01	0.1	0	0
8564	F	107	3.40	0.311	91.5	31.5	12.0	211	12.5	0.76	9.5	0.16	1.9	0.06	0.8	0.02	0.3	0	0
8565	F	127	4.88	0.379	77.7	26.0	12.7	230	7.8	0.79	6.1	0.13	1	0.06	0.4	0.03	0.2	0	0
8566	F	110	3.79	0.331	87.3	29.0	14.6	207	7.5	0.72	5.4	0.19	1.4	0.08	0.6	0	0	0	0
8567	F	130	4.40	0.359	81.6	29.5	11.9	210	7.0	0.71	5	0.22	1.5	0.06	0.4	0.01	0.1	0	0
8568	F	127	4.28	0.368	86.0	29.7	13.7	185	5.7	0.67	3.8	0.24	1.3	0.08	0.5	0.01	0	0.01	0
8569	F	119	4.11	0.350	85.2	29.0	13.7	228	9.6	0.71	6.8	0.21	2	0.07	0.7	0.01	0.1	0	0
8570	F	116	4.12	0.355	86.2	28.2	14.4	159	10.2	0.83	8.4	0.12	1.2	0.05	0.5	0.01	0.1	0	0
8571	F	124	4.25	0.364	85.6	29.2	13.0	312	7.1	0.69	4.9	0.17	1.2	0.08	0.6	0.06	0.4	0.01	0.1
8572	F	105	4.09	0.318	77.8	25.7	14.3	227	6.9	0.7	4.8	0.2	1.4	0.07	0.5	0.02	0.2	0	0
8573	F	120	4.09	0.359	87.8	29.3	12.9	198	7.6	0.72	5.5	0.21	1.6	0.05	0.4	0.02	0.1	0	0
8574	M	147	4.86	0.442	90.9	30.2	12.9	272	6.4	0.55	3.5	0.28	1.8	0.1	0.6	0.06	0.4	0.01	0
8575	F	129	4.19	0.372	88.8	30.8	11.9	236	7.8	0.66	5.2	0.24	1.9	0.07	0.6	0.02	0.1	0	0
8576	F	120	4.73	0.356	75.3	25.4	14.8	264	6.4	0.47	3	0.39	2.5	0.1	0.7	0.03	0.2	0.01	0
8577	M	131	6.17	0.432	70.0	21.2	14.1	190	4.6	0.33	1.5	0.53	2.4	0.09	0.4	0.04	0.2	0	0
8578	M	160	5.19	0.490	94.4	30.8	12.3	307	5.3	0.47	2.5	0.39	2	0.08	0.4	0.06	0.3	0	0
8579	F	141	4.92	0.420	85.4	28.7	13.2	203	9.5	0.56	5.3	0.35	3.3	0.07	0.7	0.01	0.1	0.01	0.1
8580	F	119	4.23	0.354	83.7	28.1	13.2	259	9.0	0.54	4.9	0.38	3.4	0.07	0.6	0.01	0.1	0	0
8581	F	128	5.06	0.386	76.3	25.3	12.8	310	7.1	0.38	2.7	0.48	3.4	0.12	0.8	0.02	0.1	0	0
8582	F	124	4.46	0.363	81.4	27.8	13.6	291	5.5	0.56	3.1	0.34	1.9	0.08	0.4	0.02	0.1	0.01	0
8583	M	134	4.15	0.374	90.1	32.3	12.1	182	5.6	0.45	2.5	0.36	2	0.1	0.5	0.09	0.5	0.01	0.1
8584	M	145	5.06	0.440	87.0	28.7	14.6	210	10.8	0.62	6.7	0.27	2.9	0.08	0.9	0.02	0.2	0.01	0.1
8585	M	143	4.38	0.405	92.5	32.6	15.1	195	4.7	0.46	2.1	0.38	1.8	0.15	0.7	0.01	0.1	0.01	0
8586	M	156	5.56	0.454	81.7	28.1	12.1	232	8.2	0.63	5.2	0.24	2	0.09	0.8	0.03	0.3	0.01	0
8587	M	148	5.77	0.431	74.7	25.6	13.0	330	7.8	0.51	3.9	0.35	2.7	0.13	1	0.01	0.1	0	0
8588	F	118	4.57	0.360	78.8	25.8	15.0	183	5.1	0.45	2.3	0.42	2.1	0.11	0.6	0.02	0.1	0.01	0
8589	F	131	4.59	0.399	86.9	28.5	12.9	153	8.2	0.57	4.7	0.32	2.6	0.08	0.6	0.02	0.2	0.01	0
8590	M	142	4.95	0.411	83.0	28.7	12.5	280	6.3	0.42	2.7	0.38	2.4	0.12	0.8	0.07	0.5	0.01	0
8591	F	127	4.40	0.372	84.5	28.9	12.7	157	9.6	0.76	7.3	0.12	1.2	0.08	0.8	0.04	0.3	0	0
8592	M	129	4.70	0.387	82.3	27.4	12.6	264	5.1	0.49	2.5	0.34	1.7	0.1	0.5	0.07	0.3	0.01	0
8593	F	130	5.04	0.402	79.8	25.8	13.6	235	6.7	0.62	4.2	0.31	2.1	0.06	0.4	0.01	0	0	0
8594	M	127	6.06	0.401	66.2	21.0	17.7	191	5.3	0.53	2.8	0.37	2	0.08	0.4	0.02	0.1	0	0
8595	M	140	4.57	0.402	88.0	30.6	12.0	378	8.5	0.42	3.6	0.48	4.1	0.07	0.6	0.03	0.2	0.01	0.1
8596	F	118	4.48	0.363	81.0	26.3	16.1	306	7.0	0.53	3.7	0.38	2.7	0.06	0.4	0.02	0.1	0.01	0.1
8597	M	130	5.14	0.408	79.4	25.3	14.9	282	8.3	0.54	4.5	0.34	2.9	0.07	0.6	0.04	0.4	0	0
8598	F	117	4.32	0.354	81.9	27.1	13.8	142	5.6	0.57	3.2	0.31	1.8	0.09	0.5	0.01	0.1	0.01	0.1
8599	F	128	4.30	0.396	92.1	29.8	15.3	322	9.6	0.51	4.9	0.42	4	0.06	0.6	0.01	0.1	0	0
8600	F	105	4.27	0.331	77.5	24.6	24.6	307	5.6	0.59	3.3	0.31	1.7	0.07	0.4	0.02	0.1	0.01	0.1
8601	F	112	3.95	0.339	85.8	28.4	14.0	256	5.6	0.64	3.6	0.26	1.5	0.08	0.5	0.01	0.1	0.01	0.1
8602	F	141	5.02	0.435	86.7	28.1	12.7	230	5.7	0.47	2.7	0.4	2.3	0.05	0.3	0.07	0.4	0.01	0.1
8603	F	131	4.50	0.395	87.8	29.1	13.3	392	7.0	0.68	4.8	0.24	1.7	0.07	0.5	0	0	0.01	0.1
8604	F	146	5.12	0.434	84.8	28.5	13.0	230	6.2	0.58	3.6	0.29	1.8	0.12	0.7	0.02	0.1	0	0
8605	M	146	4.61	0.436	94.6	31.7	12.2	261	6.6	0.61	4	0.23	1.5	0.12	0.8	0.03	0.2	0.01	0.1
8606	F	123	4.82	0.395	82.0	25.5	13.1	187	5.7	0.38	2.1	0.54	3.1	0.07	0.4	0.01	0.1	0.01	0
8607	F	113	4.49	0.362	80.6	25.2	14.0	299	8.5	0.62	5.2	0.31	2.6	0.06	0.5	0.02	0.1	0.01	0.1
8608	F	116	5.17	0.390	75.4	22.4	13.6	277	7.5	0.49	3.6	0.39	2.9	0.07	0.5	0.05	0.4	0.01	0
8609	M	152	4.77	0.455	95.4	31.9	12.4	175	5.7	0.43	2.4	0.38	2.2	0.12	0.7	0.07	0.4	0	0
8610	M	132	4.66	0.402	86.3	28.3	13.3	194	7.1	0.57	4	0.31	2.2	0.09	0.6	0.03	0.2	0	0
8611	F	132	4.42	0.404	91.4	29.9	13.2	163	3.7	0.37	1.4	0.56	2.1	0.06	0.2	0.01	0	0.01	0
8612	F	118	4.05	0.374	92.3	29.1	14.4	189	4.9	0.61	3	0.27	1.3	0.11	0.5	0.01	0.1	0	0
8613	F	122	4.13	0.402	97.3	29.5	14.0	188	6.2	0.66	4.1	0.25	1.6	0.08	0.5	0.01	0.1	0	0
8614	F	130	4.84	0.399	82.4	26.9	13.2	242	6.5	0.55	3.6	0.34	2.2	0.08	0.5	0.02	0.1	0.01	0.1
8615	F	125	4.17	0.372	89.2	30.0	13.1	202	5.3	0.62	3.3	0.27	1.4	0.08	0.4	0.03	0.1	0	0
8616	F	142	4.98	0.429	86.1	28.5	13.9	206	6.2	0.56	3.5	0.3	1.8	0.09	0.5	0.06	0.3	0	0
8617	F	122	4.04	0.375	92.8	30.2	11.4	222	7.2	0.59	4.3	0.31	2.2	0.07	0.5	0.02	0.2	0	0
8618	M	151	5.00	0.451	90.2	30.2	12.4	209	6.8	0.65	4.4	0.25	1.7	0.06	0.4	0.03	0.2	0	0
8619	F	120	4.33	0.369	85.2	27.7	13.5	233	4.0	0.61	2.4	0.29	1.1	0.08	0.3	0.02	0.1	0.01	0
8620	F	119	3.88	0.353	91.0	30.7	12.9	Gross platelet clumping, please check count in citrate.	5.5	0.75	4.1	0.17	0.9	0.08	0.4	0	0	0	0
8621	F	139	4.41	0.410	93.0	31.5	13.8	230	10.6	0.72	7.7	0.19	2	0.08	0.8	0.01	0.1	0.01	0.1
8622	F	133	4.81	0.409	85.0	27.7	11.9	233	4.7	0.45	2.1	0.45	2.1	0.07	0.3	0.03	0.1	0	0
8623	M	141	6.51	0.452	69.4	21.7	17.3	228	4.4	0.3	1.3	0.6	2.6	0.08	0.3	0.02	0.1	0.01	0
8624	F	136	5.00	0.422	84.4	27.2	12.0	309	4.2	0.27	1.1	0.64	2.7	0.06	0.3	0.02	0.1	0.01	0
8625	F	129	4.40	0.374	85.0	29.3	12.3	277	5.4	0.63	3.4	0.3	1.6	0.06	0.3	0.01	0	0.01	0
8626	F	123	4.70	0.375	79.8	26.2	13.5	179	4.8	0.36	1.7	0.51	2.5	0.08	0.4	0.05	0.2	0	0
8627	F	133	5.01	0.405	80.8	26.5	16.5	228	6.8	0.51	3.4	0.4	2.7	0.07	0.5	0.03	0.2	0	0
8628	M	163	5.46	0.473	86.6	29.9	11.8	258	8.3	0.45	3.7	0.48	4	0.06	0.5	0.01	0.1	0.01	0.1
8629	F	144	4.69	0.433	92.3	30.7	11.9	261	7.5	0.71	5.3	0.23	1.7	0.04	0.3	0.01	0.1	0.01	0
8630	F	136	4.05	0.384	94.8	33.6	12.7	193	5.4	0.39	2.1	0.48	2.6	0.09	0.5	0.03	0.2	0.02	0.1
8631	F	122	4.36	0.393	90.1	28.0	14.3	425	9.0	0.6	5.4	0.33	2.9	0.06	0.5	0.01	0.1	0	0
8632	F	138	4.91	0.421	85.7	28.1	12.9	173	5.5	0.31	1.7	0.52	2.9	0.07	0.4	0.1	0.5	0.01	0
8633	M	142	4.65	0.418	89.9	30.5	11.9	350	6.6	0.5	3.3	0.39	2.6	0.09	0.6	0.02	0.1	0.01	0
8634	F	107	4.45	0.346	77.8	24.0	12.6	318	4.3	0.53	2.3	0.4	1.7	0.05	0.2	0.02	0.1	0.01	0
8635	F	110	3.63	0.324	89.3	30.3	15.2	240	3.1	0.58	1.8	0.35	1.1	0.07	0.2	0.01	0	0	0
8636	F	137	4.31	0.402	93.3	31.8	11.8	316	8.1	0.67	5.4	0.23	1.9	0.06	0.5	0.03	0.2	0.01	0.1
8637	F	123	4.42	0.391	88.5	27.8	14.0	320	10.2	0.57	5.8	0.35	3.5	0.06	0.6	0.02	0.2	0.01	0.1
8638	F	114	4.58	0.359	78.4	24.9	14.9	302	8.2	0.52	4.3	0.35	2.8	0.07	0.6	0.05	0.4	0.01	0.1
8639	F	131	4.56	0.370	81.1	28.7	13.7	255	7.1	0.22	1.6	0.66	4.7	0.1	0.7	0.01	0.1	0	0
8640	F	100	4.19	0.329	78.5	23.9	15.9	185	5.8	0.59	3.4	0.31	1.8	0.08	0.5	0.02	0.1	0.01	0
8641	F	147	4.89	0.441	90.2	30.1	12.2	303	9.2	0.6	5.5	0.3	2.8	0.09	0.8	0.01	0.1	0	0
8642	F	115	4.19	0.354	84.5	27.4	12.6	220	7.2	0.58	4.2	0.32	2.3	0.08	0.6	0.02	0.1	0.01	0
8643	M	148	5.39	0.437	81.1	27.5	14.4	183	3.0	0.45	1.4	0.37	1.1	0.12	0.4	0.05	0.1	0.01	0
8644	M	151	5.18	0.442	85.3	29.2	11.9	235	7.5	0.52	3.9	0.29	2.2	0.06	0.4	0.12	0.9	0.01	0.1
8645	F	131	4.31	0.388	90.0	30.4	12.7	271	5.5	0.63	3.4	0.28	1.5	0.05	0.3	0.04	0.2	0.01	0
8646	F	142	4.83	0.410	84.9	29.4	12.9	207	4.0	0.45	1.8	0.41	1.7	0.11	0.4	0.01	0	0.01	0
8647	F	101	3.98	0.326	81.9	25.4	15.6	257	3.9	0.45	1.8	0.39	1.5	0.11	0.4	0.05	0.2	0.01	0
8648	F	109	3.71	0.331	89.2	29.4	14.9	149	9.1	0.68	6.2	0.26	2.3	0.05	0.4	0.01	0.1	0	0
8649	F	134	4.11	0.392	95.4	32.6	11.6	257	9.2	0.78	7.1	0.14	1.3	0.07	0.6	0.01	0.1	0	0
8650	F	112	4.05	0.334	82.5	27.7	12.5	258	8.3	0.73	6.1	0.18	1.5	0.06	0.5	0.02	0.2	0	0
8651	M	150	5.10	0.437	85.7	29.4	12.7	368	8.3	0.46	3.9	0.41	3.4	0.08	0.7	0.04	0.3	0.01	0
8652	F	123	4.46	0.388	87.0	27.6	13.5	197	4.3	0.65	2.8	0.21	0.9	0.14	0.6	0	0	0	0
8653	F	129	4.59	0.395	86.1	28.1	13.2	291	7.8	0.66	5.1	0.23	1.8	0.07	0.6	0.04	0.3	0	0
8654	F	111	4.35	0.347	79.8	25.5	12.6	221	3.7	0.4	1.5	0.47	1.7	0.09	0.3	0.03	0.1	0.01	0
8655	F	126	4.57	0.383	83.8	27.6	12.9	264	8.7	0.54	4.7	0.34	3	0.07	0.6	0.04	0.3	0.01	0.1
8656	F	103	3.43	0.328	95.6	30.0	14.6	159	8.6	0.7	6	0.23	2	0.05	0.5	0.01	0.1	0	0
8657	F	133	4.54	0.395	87.0	29.3	12.5	300	7.8	0.63	4.9	0.28	2.2	0.07	0.5	0.01	0.1	0.01	0
8658	F	119	4.17	0.363	87.1	28.5	13.6	274	3.7	0.42	1.5	0.42	1.5	0.08	0.3	0.08	0.3	0.01	0
8659	M	145	4.86	0.420	86.4	29.8	13.1	263	5.4	0.48	2.6	0.38	2	0.11	0.6	0.01	0.1	0.01	0.1
8660	F	135	5.36	0.392	73.1	25.2	14.7	239	10.5	0.68	7.1	0.24	2.5	0.07	0.7	0.01	0.1	0	0
8661	M	125	4.08	0.378	92.6	30.6	14.7	134	10.5	0.92	9.6	0.06	0.6	0.02	0.2	0	0	0	0
8662	F	143	4.76	0.434	91.2	30.0	12.2	324	6.9	0.5	3.5	0.4	2.7	0.08	0.5	0.02	0.1	0	0
8663	F	133	4.37	0.399	91.3	30.4	13.2	248	7.6	0.43	3.3	0.47	3.6	0.08	0.6	0.02	0.1	0.01	0
8664	F	138	4.67	0.422	90.4	29.6	13.5	190	4.7	0.53	2.5	0.33	1.6	0.09	0.4	0.05	0.2	0.01	0
8665	F	141	4.63	0.415	89.6	30.5	12.5	260	7.6	0.75	5.7	0.17	1.3	0.07	0.5	0.01	0.1	0	0
8666	F	112	4.33	0.355	82.0	25.9	14.6	209	6.2	0.29	1.8	0.59	3.7	0.09	0.6	0.02	0.1	0.01	0.1
8667	M	144	4.97	0.435	87.5	29.0	13.2	186	5.4	0.51	2.8	0.33	1.8	0.12	0.6	0.03	0.2	0.01	0.1
8668	M	142	5.50	0.448	81.5	25.8	15.7	239	5.4	0.63	3.4	0.26	1.4	0.07	0.4	0.03	0.1	0.01	0
8669	M	149	4.87	0.443	91.0	30.6	13.2	209	4.4	0.48	2.1	0.38	1.7	0.08	0.3	0.05	0.2	0.01	0
8670	F	126	3.72	0.372	100.0	33.9	13.2	252	5.5	0.56	3.1	0.27	1.5	0.13	0.7	0.02	0.1	0.02	0.1
8671	F	102	4.00	0.329	82.3	25.5	15.4	327	5.6	0.55	3.1	0.32	1.8	0.11	0.6	0.01	0.1	0	0
8672	M	125	3.97	0.378	95.2	31.5	11.7	334	5.6	0.43	2.4	0.44	2.5	0.1	0.5	0.03	0.2	0	0
8673	F	105	3.43	0.320	93.3	30.6	14.5	279	7.8	0.65	5.1	0.24	1.9	0.07	0.5	0.03	0.2	0.01	0
8674	F	147	4.75	0.425	89.5	30.9	12.2	200	7.7	0.34	2.6	0.25	1.9	0.06	0.4	0.35	2.7	0.01	0.1
8675	F	137	4.83	0.420	87.0	28.4	12.0	232	6.9	0.7	4.8	0.2	1.4	0.09	0.6	0	0	0.01	0
8676	F	103	4.43	0.323	72.9	23.3	14.7	295	8.2	0.62	5.1	0.26	2.1	0.1	0.9	0.01	0.1	0.01	0
8677	F	122	4.16	0.367	88.2	29.3	12.3	255	5.2	0.57	2.9	0.32	1.6	0.09	0.5	0.02	0.1	0.01	0
8678	F	131	4.75	0.399	84.0	27.6	12.4	288	7.0	0.5	3.5	0.4	2.8	0.06	0.4	0.03	0.2	0.01	0
8679	F	134	4.79	0.419	87.5	28.0	13.6	239	5.5	0.61	3.3	0.25	1.4	0.11	0.6	0.03	0.2	0.01	0
8680	F	119	3.76	0.348	92.6	31.6	14.0	127	7.3	0.74	5.4	0.19	1.4	0.07	0.5	0	0	0	0
8681	F	128	4.71	0.392	83.2	27.2	12.7	240	7.5	0.49	3.7	0.41	3.1	0.08	0.6	0.01	0.1	0.01	0.1
8682	M	132	5.34	0.418	78.3	24.7	14.7	221	6.3	0.64	4	0.25	1.5	0.08	0.5	0.03	0.2	0.01	0
8683	F	134	4.48	0.410	91.5	29.9	13.7	320	6.9	0.59	4.1	0.27	1.9	0.11	0.8	0.02	0.1	0.01	0.1
8684	M	153	5.36	0.444	82.8	28.5	12.8	192	5.6	0.55	3.1	0.37	2.1	0.07	0.4	0.01	0	0.01	0
8685	M	155	5.28	0.467	88.4	29.4	12.4	266	12.1	0.47	5.7	0.44	5.3	0.07	0.8	0.02	0.3	0	0
8686	F	131	4.49	0.404	90.0	29.2	12.9	460	9.2	0.65	6	0.25	2.3	0.06	0.5	0.03	0.3	0.01	0.1
8687	M	128	3.72	0.385	103.5	34.4	15.4	230	3.3	0.49	1.6	0.35	1.2	0.13	0.4	0.03	0.1	0.01	0
8688	F	114	4.16	0.350	84.1	27.4	13.0	303	14.6	0.74	10.8	0.15	2.2	0.09	1.3	0.01	0.1	0	0.1
8689	M	153	5.02	0.423	84.3	30.5	11.7	178	5.6	0.53	3	0.37	2.1	0.08	0.5	0.01	0.1	0.01	0.1
8690	F	140	4.77	0.410	86.0	29.4	12.5	295	9.4	0.64	6	0.24	2.2	0.09	0.9	0.03	0.3	0.01	0.1
8691	F	118	4.32	0.351	81.3	27.3	14.3	310	11.5	0.77	8.9	0.16	1.9	0.04	0.5	0.02	0.2	0	0
8692	M	134	4.71	0.400	84.9	28.5	13.2	275	7.5	0.52	3.9	0.35	2.6	0.08	0.6	0.04	0.3	0.01	0.1
8693	M	166	6.30	0.500	79.4	26.3	14.8	156	8.8	0.58	5.1	0.31	2.8	0.07	0.6	0.03	0.3	0.01	0.1
8694	F	127	4.64	0.384	82.8	27.4	12.9	233	7.2	0.55	4	0.35	2.5	0.08	0.6	0.01	0	0.01	0.1
8695	M	170	5.60	0.486	86.8	30.4	11.8	247	5.6	0.42	2.4	0.48	2.7	0.07	0.4	0.02	0.1	0.01	0
8696	M	128	4.37	0.382	87.4	29.3	13.2	204	10.2	0.7	7.1	0.23	2.4	0.06	0.6	0.01	0.1	0	0
8697	F	132	4.43	0.391	88.3	29.8	12.4	351	10.0	0.61	6.1	0.32	3.2	0.06	0.6	0.02	0.2	0.01	0.1
8698	F	103	4.68	0.319	68.2	22.0	13.4	266	6.0	0.57	3.4	0.28	1.7	0.08	0.5	0.06	0.4	0.01	0
8699	F	143	5.10	0.432	84.7	28.0	13.1	222	9.6	0.41	3.9	0.54	5.2	0.04	0.4	0.02	0.1	0	0
8700	M	134	5.44	0.428	78.7	24.6	14.9	226	5.5	0.42	2.3	0.42	2.3	0.15	0.8	0.02	0.1	0.01	0
8701	M	148	4.84	0.442	91.3	30.6	11.9	158	3.5	0.43	1.5	0.42	1.5	0.11	0.4	0.04	0.1	0.01	0
8702	M	141	4.97	0.426	85.7	28.4	12.3	139	5.8	0.47	2.7	0.4	2.3	0.1	0.6	0.02	0.1	0.01	0.1
8703	F	140	5.15	0.435	84.5	27.2	12.7	304	7.4	0.56	4.1	0.34	2.5	0.05	0.4	0.05	0.4	0.01	0.1
8704	F	124	4.10	0.376	91.7	30.2	12.0	189	6.4	0.53	3.4	0.37	2.3	0.08	0.5	0.02	0.1	0.01	0.1
8705	F	116	4.24	0.354	83.5	27.4	13.8	273	8.3	0.72	6	0.22	1.9	0.05	0.4	0.01	0	0	0
8706	M	163	5.84	0.500	85.6	27.9	12.9	199	5.5	0.52	2.8	0.35	1.9	0.11	0.6	0.02	0.1	0.01	0
8707	M	152	5.37	0.453	84.4	28.3	13.1	289	5.5	0.61	3.3	0.28	1.6	0.08	0.4	0.02	0.1	0.01	0
8708	F	140	4.56	0.416	91.2	30.7	13.2	321	7.5	0.69	5.2	0.2	1.5	0.09	0.6	0.02	0.1	0.01	0.1
8709	F	125	4.22	0.367	87.0	29.6	12.8	271	7.1	0.49	3.5	0.4	2.8	0.08	0.6	0.02	0.2	0.01	0
8710	M	161	5.44	0.452	83.1	29.6	12.9	192	5.9	0.66	3.9	0.19	1.1	0.11	0.6	0.04	0.2	0.01	0
8711	F	129	4.65	0.398	85.6	27.7	12.9	321	6.4	0.5	3.2	0.4	2.5	0.07	0.5	0.03	0.2	0.01	0.1
8712	F	121	4.15	0.359	86.5	29.2	13.5	228	6.0	0.63	3.8	0.27	1.6	0.07	0.4	0.02	0.1	0.01	0
8713	F	127	4.40	0.389	88.4	28.9	13.3	159	9.3	0.74	6.9	0.16	1.5	0.08	0.7	0.02	0.2	0.01	0
8714	M	121	5.23	0.389	74.4	23.1	20.5	280	10.2	0.61	6.2	0.28	2.8	0.08	0.8	0.03	0.3	0.01	0.1
8715	F	130	4.63	0.400	86.4	28.1	13.4	213	8.3	0.58	4.8	0.29	2.4	0.08	0.6	0.05	0.4	0.01	0
8716	M	147	5.43	0.427	78.6	27.1	13.3	194	6.4	0.63	4	0.26	1.7	0.09	0.6	0.02	0.1	0.01	0
8717	F	110	3.72	0.331	89.0	29.6	13.4	284	17.6	0.74	13.1	0.13	2.4	0.09	1.5	0.02	0.3	0.02	0.3
8718	F	118	3.99	0.348	87.2	29.6	12.3	283	6.1	0.64	3.9	0.23	1.4	0.08	0.5	0.05	0.3	0.01	0
8719	F	110	3.63	0.317	87.3	30.3	13.3	157	5.2	0.7	3.7	0.22	1.1	0.06	0.3	0.02	0.1	0	0
8720	F	129	4.30	0.369	85.8	30.0	12.6	237	11.7	0.72	8.4	0.2	2.3	0.08	0.9	0.01	0.1	0	0
8721	F	123	4.07	0.355	87.2	30.2	14.2	190	7.9	0.68	5.4	0.22	1.7	0.09	0.7	0.01	0.1	0	0
8722	F	120	3.80	0.353	92.9	31.6	12.4	190	7.9	0.65	5.1	0.23	1.8	0.08	0.6	0.04	0.3	0	0
8723	F	125	4.35	0.362	83.2	28.7	13.3	190	6.9	0.57	3.9	0.36	2.5	0.07	0.5	0	0	0	0
8724	F	124	4.01	0.362	90.3	30.9	14.1	230	6.4	0.53	3.4	0.37	2.3	0.08	0.5	0.01	0.1	0.01	0.1
8725	M	135	4.15	0.399	96.1	32.5	13.6	167	7.0	0.6	4.2	0.29	2	0.1	0.7	0.01	0	0	0
8726	M	149	5.03	0.429	85.3	29.6	12.6	184	4.1	0.49	2	0.39	1.6	0.11	0.4	0.01	0	0.01	0
8727	M	145	4.42	0.416	94.1	32.8	11.9	195	5.6	0.53	3	0.34	1.9	0.11	0.6	0.02	0.1	0.01	0
8728	F	130	4.43	0.384	86.7	29.3	13.2	329	4.8	0.5	2.4	0.39	1.9	0.09	0.4	0.02	0.1	0	0
8729	M	156	5.55	0.472	85.0	28.1	12.6	205	6.0	0.51	3	0.31	1.9	0.07	0.4	0.09	0.6	0.02	0.1
8730	F	131	4.28	0.387	90.4	30.6	11.9	275	5.9	0.65	3.8	0.27	1.6	0.06	0.3	0.01	0.1	0.01	0
8731	F	121	3.84	0.356	92.7	31.5	12.9	217	4.8	0.51	2.5	0.4	1.9	0.08	0.4	0	0	0.01	0
8732	F	148	4.80	0.437	91.0	30.8	13.2	245	9.2	0.74	6.8	0.19	1.7	0.06	0.6	0.01	0.1	0	0
8733	F	142	4.88	0.421	86.3	29.1	13.1	286	5.0	0.51	2.6	0.36	1.8	0.1	0.5	0.03	0.1	0.01	0
8734	F	123	3.87	0.356	92.0	31.8	12.3	293	6.2	0.53	3.3	0.35	2.2	0.09	0.5	0.03	0.2	0	0
8735	M	147	5.11	0.426	83.4	28.8	11.4	247	7.2	0.45	3.2	0.44	3.1	0.07	0.5	0.03	0.2	0.01	0.1
8736	F	147	4.67	0.424	90.8	31.5	13.2	261	7.5	0.61	4.6	0.26	1.9	0.09	0.7	0.04	0.3	0.01	0.1
8737	M	152	6.15	0.459	74.6	24.7	15.0	292	4.7	0.55	2.6	0.35	1.6	0.09	0.4	0.01	0.1	0	0
8738	F	113	5.12	0.364	71.1	22.1	14.5	226	4.1	0.46	1.9	0.44	1.8	0.09	0.4	0.01	0	0.01	0
8739	F	137	4.51	0.399	88.5	30.4	13.6	355	5.3	0.54	2.8	0.26	1.4	0.15	0.8	0.04	0.2	0.01	0.1
8740	F	138	4.48	0.425	94.9	30.8	14.6	234	8.0	0.66	5.2	0.24	1.9	0.07	0.5	0.03	0.2	0.01	0.1
8741	F	129	4.23	0.398	94.1	30.5	13.7	202	7.0	0.63	4.4	0.27	1.9	0.09	0.6	0.01	0.1	0	0
8742	M	150	5.37	0.444	82.7	27.9	12.8	229	5.1	0.46	2.3	0.41	2.1	0.09	0.4	0.03	0.2	0.01	0.1
8743	F	149	5.23	0.437	83.6	28.5	12.8	251	7.5	0.56	4.2	0.32	2.4	0.07	0.5	0.04	0.3	0.01	0
8744	F	107	4.17	0.349	83.7	25.7	16.4	276	6.2	0.67	4.1	0.24	1.5	0.07	0.4	0.02	0.1	0.01	0
8745	F	127	4.43	0.389	87.8	28.7	13.2	290	4.4	0.33	1.5	0.54	2.4	0.09	0.4	0.03	0.1	0.01	0
8746	F	106	3.52	0.344	97.7	30.1	13.6	265	8.6	0.74	6.3	0.18	1.5	0.07	0.6	0.02	0.1	0	0
8747	F	112	3.98	0.343	86.2	28.1	13.6	330	8.5	0.62	5.3	0.3	2.6	0.05	0.5	0.02	0.2	0.01	0
8748	M	142	5.01	0.442	88.2	28.3	11.9	315	6.4	0.47	3	0.4	2.5	0.1	0.6	0.03	0.2	0.01	0.1
8749	M	140	6.37	0.448	70.3	22.0	16.9	197	7.0	0.6	4.2	0.28	1.9	0.11	0.8	0.02	0.1	0	0
8750	F	146	4.52	0.441	97.6	32.3	12.8	267	9.9	0.58	5.8	0.3	3	0.09	0.9	0.02	0.2	0	0
8751	M	128	4.18	0.381	91.1	30.6	12.5	204	5.8	0.55	3.2	0.34	2	0.09	0.5	0.01	0.1	0.01	0.1
8752	M	142	4.53	0.416	91.8	31.3	12.7	208	7.3	0.54	3.9	0.34	2.5	0.09	0.6	0.04	0.3	0	0
8753	F	124	4.82	0.373	77.4	25.7	14.3	224	5.5	0.41	2.2	0.5	2.7	0.08	0.4	0.01	0.1	0.01	0
8754	M	132	5.43	0.411	75.7	24.3	13.7	327	7.6	0.53	4	0.39	2.9	0.08	0.6	0.01	0.1	0	0
8755	M	146	5.04	0.435	86.3	29.0	12.2	135	5.8	0.54	3.1	0.32	1.9	0.11	0.7	0.02	0.1	0	0
8756	F	131	4.07	0.377	92.6	32.2	13.0	317	3.4	0.45	1.5	0.4	1.4	0.08	0.3	0.05	0.2	0.01	0
8757	F	131	4.51	0.396	87.8	29.0	11.5	257	6.1	0.57	3.5	0.27	1.7	0.1	0.6	0.05	0.3	0.01	0
8758	F	144	4.99	0.426	85.4	28.9	13.2	232	6.2	0.5	3.1	0.4	2.5	0.06	0.4	0.03	0.2	0.01	0
8759	F	127	4.22	0.374	88.6	30.1	12.8	309	5.5	0.61	3.3	0.3	1.6	0.06	0.3	0.03	0.2	0	0
8760	F	112	4.33	0.345	79.7	25.9	16.4	390	6.1	0.48	2.9	0.38	2.3	0.12	0.7	0.01	0.1	0.01	0
8761	F	128	4.56	0.389	85.3	28.1	13.0	138	10.2	0.47	4.8	0.42	4.3	0.07	0.7	0.04	0.4	0.01	0.1
8762	M	151	5.41	0.449	83.0	27.9	13.3	203	6.7	0.68	4.6	0.21	1.4	0.06	0.4	0.04	0.3	0.01	0
8763	F	134	4.68	0.411	87.8	28.6	12.4	216	5.1	0.62	3.2	0.24	1.2	0.1	0.5	0.04	0.2	0.01	0
8764	F	143	5.77	0.458	79.4	24.8	14.5	183	7.7	0.62	4.8	0.29	2.2	0.07	0.5	0.02	0.1	0.01	0
8765	F	123	4.14	0.375	90.6	29.7	12.8	285	6.2	0.61	3.8	0.28	1.7	0.05	0.3	0.05	0.3	0.01	0
8766	F	130	4.65	0.397	85.4	28.0	13.7	302	6.6	0.5	3.3	0.39	2.6	0.1	0.6	0.01	0.1	0	0
8767	F	122	4.04	0.368	91.1	30.2	13.4	171	6.2	0.61	3.8	0.31	1.9	0.08	0.5	0.01	0	0.01	0
8768	F	129	4.52	0.389	86.1	28.5	13.8	334	7.9	0.53	4.2	0.37	2.9	0.08	0.6	0.02	0.2	0.01	0
8769	M	155	5.17	0.456	88.2	30.0	11.9	249	5.1	0.59	3	0.29	1.5	0.09	0.4	0.02	0.1	0.01	0.1
8770	F	143	4.85	0.434	89.5	29.5	13.7	281	6.5	0.57	3.7	0.34	2.2	0.07	0.4	0.02	0.1	0.01	0
8771	F	132	4.44	0.406	91.4	29.7	14.0	271	12.3	0.26	3.2	0.54	6.6	0.18	2.2	0.02	0.2	0.01	0.1
8772	F	122	4.48	0.383	85.5	27.2	13.7	308	6.7	0.5	3.3	0.42	2.8	0.07	0.5	0.01	0.1	0	0
8773	M	134	4.91	0.404	82.3	27.3	13.0	302	5.7	0.45	2.5	0.45	2.6	0.08	0.5	0.02	0.1	0	0
8774	M	165	5.84	0.488	83.6	28.3	12.5	173	4.5	0.42	1.9	0.43	1.9	0.12	0.5	0.02	0.1	0.01	0
8775	F	134	4.28	0.399	93.2	31.3	12.5	217	5.7	0.64	3.7	0.28	1.6	0.06	0.3	0.01	0.1	0	0
8776	M	116	4.11	0.363	88.3	28.2	15.3	315	8.1	0.62	5	0.26	2.1	0.09	0.7	0.03	0.2	0.01	0
8777	F	150	4.59	0.440	95.9	32.7	12.8	231	7.6	0.51	3.9	0.39	3	0.06	0.4	0.03	0.3	0.01	0.1
8778	M	161	5.41	0.489	90.4	29.8	13.8	192	8.6	0.55	4.8	0.32	2.7	0.08	0.7	0.04	0.4	0.01	0.1
8779	M	147	5.69	0.457	80.3	25.8	14.4	240	4.9	0.52	2.5	0.4	2	0.06	0.3	0.02	0.1	0.01	0
8780	F	112	3.79	0.381	100.5	29.6	14.9	213	9.6	0.78	7.5	0.17	1.6	0.05	0.4	0.01	0	0	0
8781	M	140	4.87	0.423	86.9	28.7	14.4	220	7.3	0.56	4.1	0.36	2.6	0.07	0.5	0.01	0.1	0.01	0
8782	F	107	3.44	0.320	93.0	31.1	13.9	221	5.7	0.6	3.4	0.29	1.7	0.06	0.4	0.04	0.2	0	0
8783	M	134	4.36	0.400	91.7	30.7	11.8	272	4.7	0.46	2.2	0.42	2	0.11	0.5	0.01	0	0.01	0
8784	M	137	4.52	0.401	88.7	30.3	12.2	294	4.0	0.54	2.2	0.29	1.2	0.12	0.5	0.04	0.1	0.01	0
8785	F	136	4.57	0.400	87.5	29.8	12.3	247	7.0	0.63	4.4	0.26	1.8	0.06	0.4	0.04	0.3	0.01	0.1
8786	F	123	4.24	0.361	85.1	29.0	12.6	295	6.9	0.51	3.5	0.37	2.6	0.1	0.7	0.02	0.1	0.01	0
8787	F	123	3.88	0.354	91.2	31.7	12.9	241	4.5	0.48	2.2	0.42	1.9	0.08	0.3	0.02	0.1	0.01	0
8788	M	157	5.29	0.461	87.1	29.7	13.0	385	5.5	0.51	2.8	0.42	2.3	0.06	0.3	0.01	0.1	0.01	0
8789	F	105	6.18	0.351	56.8	17.0	19.9	523	8.4	0.56	4.7	0.33	2.8	0.09	0.7	0.01	0.1	0.01	0.1
8790	M	142	5.77	0.390	67.6	24.6	16.8	134	7.7	0.32	2.5	0.55	4.3	0.09	0.7	0.03	0.2	0.01	0.1
8791	F	140	5.14	0.423	82.3	27.2	14.3	407	8.2	0.69	5.6	0.21	1.7	0.07	0.5	0.03	0.3	0	0
8792	F	141	4.86	0.414	85.2	29.0	13.1	246	7.1	0.59	4.2	0.31	2.2	0.06	0.4	0.04	0.2	0.01	0.1
8793	M	130	4.58	0.398	86.9	28.4	14.6	296	5.6	0.41	2.3	0.43	2.4	0.1	0.5	0.06	0.4	0.01	0.1
8794	F	138	4.65	0.394	84.7	29.7	12.3	288	8.0	0.69	5.5	0.24	1.9	0.06	0.5	0.01	0	0	0
8795	F	126	5.50	0.401	72.9	22.9	13.6	469	13.5	0.61	8.2	0.31	4.1	0.06	0.9	0.02	0.2	0.01	0.1
8796	F	138	4.68	0.414	88.5	29.5	12.2	256	4.9	0.61	3	0.28	1.4	0.07	0.4	0.04	0.2	0.01	0
8797	F	124	4.10	0.358	87.3	30.2	12.7	260	9.4	0.71	6.6	0.22	2.1	0.06	0.6	0.01	0.1	0	0
8798	M	145	4.69	0.430	91.7	30.9	13.5	373	9.8	0.59	5.8	0.24	2.3	0.09	0.9	0.08	0.7	0.01	0.1
8799	F	129	4.59	0.396	86.3	28.1	13.9	302	5.5	0.52	2.9	0.31	1.7	0.08	0.5	0.07	0.4	0.01	0.1
8800	F	104	3.84	0.314	81.8	27.1	14.5	188	7.1	0.74	5.2	0.21	1.5	0.05	0.3	0	0	0	0
8801	F	128	4.81	0.400	83.2	26.6	13.2	200	10.7	0.72	7.7	0.16	1.7	0.06	0.6	0.05	0.6	0.01	0.1
8802	F	124	4.10	0.360	87.8	30.2	13.1	Gross platelet clumping, please check count in citrate.	7.4	0.63	4.7	0.26	2	0.09	0.7	0.01	0.1	0.01	0.1
8803	F	121	4.01	0.364	90.8	30.2	12.6	272	5.8	0.7	4.1	0.23	1.3	0.06	0.3	0.02	0.1	0	0
8804	F	109	3.94	0.329	83.5	27.7	12.4	244	10.1	0.74	7.5	0.17	1.7	0.08	0.8	0.01	0.1	0	0
8805	F	123	3.93	0.358	91.1	31.3	12.7	250	7.8	0.77	6	0.15	1.2	0.05	0.4	0.02	0.1	0.01	0
8806	F	118	3.79	0.343	90.5	31.1	12.5	232	7.7	0.75	5.8	0.18	1.4	0.06	0.5	0.01	0.1	0	0
8807	M	150	5.01	0.457	91.2	29.9	13.0	215	10.3	0.56	5.8	0.35	3.6	0.06	0.6	0.02	0.2	0.01	0.1
8808	F	122	4.72	0.368	78.0	25.8	13.4	260	9.2	0.51	4.7	0.4	3.6	0.06	0.6	0.03	0.3	0.01	0.1
8809	M	134	4.30	0.387	90.0	31.2	13.0	283	5.6	0.49	2.7	0.36	2	0.11	0.6	0.04	0.2	0	0
8810	F	133	4.69	0.412	87.8	28.4	14.3	317	7.3	0.37	2.7	0.49	3.6	0.13	0.9	0.01	0.1	0	0
8811	M	146	4.72	0.431	91.3	30.9	12.5	234	7.0	0.49	3.4	0.38	2.7	0.1	0.7	0.02	0.2	0	0
8812	F	130	4.33	0.384	88.7	30.0	12.8	259	7.2	0.43	3.1	0.47	3.4	0.08	0.5	0.02	0.1	0	0
8813	F	132	4.33	0.401	92.6	30.5	12.5	250	4.0	0.55	2.2	0.31	1.2	0.07	0.3	0.06	0.3	0.01	0
8814	F	120	3.68	0.347	94.3	32.6	13.4	153	8.9	0.66	5.9	0.25	2.2	0.08	0.7	0.01	0.1	0	0
8815	F	107	3.36	0.305	90.8	31.8	12.6	136	5.7	0.58	3.3	0.3	1.7	0.1	0.6	0.01	0.1	0.01	0
8816	F	122	4.59	0.366	79.7	26.6	14.7	234	4.9	0.52	2.6	0.34	1.6	0.11	0.5	0.03	0.1	0.01	0
8817	F	106	4.72	0.357	75.6	22.5	13.2	207	6.4	0.55	3.5	0.33	2.1	0.08	0.5	0.03	0.2	0.01	0.1
8818	F	129	4.06	0.381	93.8	31.8	13.4	283	5.1	0.72	3.7	0.22	1.1	0.05	0.2	0.01	0	0.01	0
8819	F	112	3.96	0.339	85.6	28.3	12.8	231	10.3	0.74	7.6	0.2	2.1	0.05	0.5	0.01	0.1	0	0
8820	F	131	4.45	0.387	87.0	29.4	11.5	344	5.3	0.53	2.8	0.36	1.9	0.08	0.4	0.03	0.1	0.01	0
8821	F	132	4.47	0.384	85.9	29.5	11.7	214	5.3	0.56	3	0.35	1.9	0.07	0.3	0.02	0.1	0.01	0
8822	M	146	5.31	0.425	80.0	27.5	12.5	223	7.7	0.56	4.3	0.32	2.5	0.08	0.6	0.03	0.2	0.01	0.1
8823	F	143	4.98	0.418	83.9	28.7	12.6	282	9.7	0.68	6.6	0.23	2.3	0.06	0.6	0.02	0.2	0.01	0.1
8824	F	115	3.84	0.326	84.9	29.9	12.8	181	15.0	0.8	12	0.14	2.2	0.05	0.7	0.01	0.1	0	0
8825	F	114	3.81	0.335	87.9	29.9	13.8	274	11.8	0.79	9.3	0.13	1.5	0.07	0.9	0.01	0.1	0	0
8826	F	111	3.65	0.325	89.0	30.4	12.9	202	14.0	0.78	10.9	0.17	2.4	0.05	0.7	0	0.1	0	0.1
8827	F	109	4.17	0.335	80.3	26.1	12.9	274	9.9	0.77	7.6	0.14	1.4	0.08	0.8	0.01	0.1	0	0
8828	F	107	4.96	0.344	69.4	21.6	14.6	275	5.4	0.64	3.4	0.22	1.2	0.13	0.7	0.02	0.1	0	0
8829	F	129	3.92	0.371	94.6	32.9	12.3	204	10.9	0.72	7.9	0.21	2.2	0.07	0.7	0.01	0.1	0	0
8830	F	105	3.53	0.306	86.7	29.7	15.8	135	8.7	0.78	6.8	0.17	1.5	0.04	0.3	0.01	0.1	0	0
8831	M	145	4.94	0.416	84.2	29.4	12.3	214	4.5	0.51	2.3	0.36	1.6	0.07	0.3	0.06	0.3	0	0
8832	F	102	5.19	0.326	62.8	19.7	16.1	233	7.2	0.7	5	0.18	1.3	0.11	0.8	0.01	0.1	0	0
8833	F	110	3.51	0.324	92.3	31.3	13.1	271	7.7	0.71	5.5	0.22	1.7	0.06	0.4	0.01	0.1	0	0
8834	F	116	4.19	0.343	81.9	27.7	15.2	237	7.9	0.64	5	0.28	2.2	0.07	0.6	0.01	0	0	0
8835	F	106	4.07	0.335	82.3	26.0	18.4	258	12.8	0.74	9.4	0.17	2.2	0.08	1	0.01	0.1	0.01	0.1
8836	F	107	3.95	0.327	82.8	27.1	14.2	296	5.6	0.68	3.8	0.2	1.1	0.07	0.4	0.04	0.2	0.01	0
8837	F	130	4.36	0.381	87.4	29.8	12.5	354	11.6	0.68	7.8	0.24	2.8	0.07	0.8	0.01	0.1	0	0
8838	M	153	5.04	0.441	87.5	30.4	11.6	223	4.6	0.6	2.8	0.27	1.2	0.09	0.4	0.03	0.2	0.01	0.1
8839	M	122	4.11	0.366	89.1	29.7	12.2	136	3.5	0.46	1.6	0.42	1.5	0.08	0.3	0.03	0.1	0.01	0
8840	F	111	4.65	0.351	75.5	23.9	14.8	210	7.2	0.71	5.1	0.2	1.4	0.07	0.5	0.02	0.2	0	0
8841	M	148	5.05	0.433	85.7	29.3	11.8	251	5.2	0.53	2.8	0.28	1.5	0.05	0.3	0.13	0.7	0.01	0.1
8842	F	144	5.10	0.442	86.7	28.2	11.9	197	6.1	0.5	3	0.4	2.4	0.07	0.4	0.03	0.2	0	0
8843	M	141	5.60	0.431	77.0	25.2	14.6	291	9.2	0.59	5.4	0.29	2.7	0.08	0.8	0.04	0.3	0.01	0
8844	F	129	4.91	0.389	79.2	26.3	13.0	384	11.3	0.72	8.1	0.21	2.4	0.06	0.7	0.01	0.1	0	0
8845	F	103	3.31	0.291	87.9	31.1	14.6	128	7.9	0.71	5.6	0.2	1.6	0.06	0.5	0.02	0.1	0.01	0.1
8846	F	118	4.44	0.355	80.0	26.6	12.7	225	6.3	0.68	4.3	0.25	1.6	0.05	0.3	0.02	0.1	0.01	0
8847	F	120	3.98	0.348	87.4	30.2	13.5	185	5.8	0.67	3.9	0.25	1.5	0.06	0.4	0.01	0.1	0.01	0
8848	F	131	4.21	0.384	91.2	31.1	13.8	198	12.9	0.78	10	0.15	2	0.06	0.8	0.01	0.1	0.01	0.1
8849	F	107	4.17	0.323	77.5	25.7	13.6	180	5.9	0.68	4	0.24	1.4	0.05	0.3	0.03	0.1	0.01	0
8850	F	103	3.48	0.308	88.5	29.6	12.4	361	8.9	0.69	6.2	0.19	1.7	0.1	0.8	0.02	0.1	0.01	0
8851	F	104	3.67	0.310	84.5	28.3	12.4	265	7.4	0.7	5.2	0.19	1.4	0.09	0.7	0.02	0.1	0.01	0
8852	F	118	4.33	0.363	83.8	27.3	14.2	203	7.4	0.74	5.4	0.18	1.3	0.07	0.5	0.01	0	0	0
8853	F	106	3.76	0.326	86.7	28.2	12.9	339	10.8	0.75	8.1	0.19	2.1	0.05	0.5	0.01	0.1	0	0
8854	F	108	3.52	0.330	93.8	30.7	12.7	190	6.7	0.65	4.4	0.26	1.8	0.06	0.4	0.02	0.1	0.01	0
8855	F	141	4.92	0.424	86.2	28.7	12.8	376	12.0	0.66	7.9	0.24	2.9	0.06	0.8	0.03	0.3	0	0
8856	F	109	3.82	0.323	84.6	28.5	12.6	244	6.4	0.72	4.6	0.23	1.5	0.05	0.3	0	0	0.01	0
8857	F	126	4.61	0.373	80.9	27.3	13.9	334	11.9	0.68	8.1	0.23	2.8	0.06	0.7	0.03	0.3	0	0
8858	M	152	5.12	0.448	87.5	29.7	12.5	303	7.6	0.45	3.4	0.42	3.2	0.09	0.7	0.03	0.3	0.01	0.1
8859	F	130	4.43	0.395	89.2	29.3	13.1	287	7.5	0.57	4.3	0.32	2.4	0.07	0.5	0.04	0.3	0.01	0
8860	F	145	4.57	0.425	93.0	31.7	12.5	245	5.1	0.41	2.1	0.49	2.5	0.08	0.4	0.02	0.1	0.01	0
8861	M	145	5.04	0.421	83.5	28.8	11.7	193	5.8	0.57	3.3	0.3	1.7	0.1	0.6	0.02	0.1	0	0
8862	F	134	4.27	0.409	95.8	31.4	12.3	299	8.5	0.6	5.1	0.3	2.5	0.08	0.7	0.02	0.1	0	0
8863	M	151	5.32	0.458	86.1	28.4	12.5	212	9.7	0.47	4.6	0.39	3.8	0.12	1.1	0.02	0.2	0.01	0.1
8864	M	157	5.43	0.465	85.6	28.9	12.8	135	5.7	0.42	2.4	0.49	2.8	0.08	0.4	0.01	0.1	0	0
8865	M	137	4.56	0.420	92.1	30.0	12.6	184	4.9	0.43	2.1	0.46	2.2	0.09	0.4	0.03	0.1	0	0
8866	F	117	4.55	0.366	80.4	25.7	14.8	352	8.4	0.65	5.5	0.25	2.1	0.07	0.6	0.03	0.3	0.01	0.1
8867	M	132	4.52	0.385	85.2	29.2	13.8	227	5.5	0.48	2.6	0.38	2.1	0.1	0.6	0.04	0.2	0	0
8868	M	143	4.80	0.419	87.3	29.8	13.5	161	5.0	0.51	2.5	0.39	1.9	0.09	0.4	0.01	0.1	0.01	0
8869	F	111	5.67	0.364	64.2	19.6	20.9	506	7.7	0.63	4.8	0.29	2.2	0.07	0.5	0.01	0.1	0.01	0
8870	F	131	4.38	0.383	87.4	29.9	13.0	342	8.6	0.39	3.4	0.52	4.4	0.08	0.7	0.01	0.1	0	0
8871	F	102	3.58	0.314	87.7	28.5	14.2	294	8.1	0.4	3.3	0.48	3.9	0.1	0.8	0.02	0.2	0	0
8872	M	143	5.37	0.440	81.9	26.6	13.4	170	6.7	0.44	2.9	0.43	2.9	0.1	0.6	0.03	0.2	0	0
8873	F	116	4.25	0.349	82.1	27.3	13.1	219	6.4	0.65	4.2	0.25	1.6	0.06	0.4	0.03	0.2	0.01	0.1
8874	F	142	4.61	0.403	87.4	30.8	12.9	334	11.6	0.65	7.5	0.25	2.8	0.07	0.8	0.03	0.4	0.01	0.1
8875	M	141	5.26	0.415	78.9	26.8	13.1	160	4.3	0.64	2.7	0.3	1.3	0.05	0.2	0.01	0	0	0
8876	F	130	4.69	0.393	83.8	27.7	14.2	234	6.4	0.57	3.6	0.32	2	0.08	0.5	0.03	0.2	0.01	0
8877	M	149	4.98	0.433	86.9	29.9	11.3	355	4.3	0.39	1.7	0.46	2	0.15	0.6	0	0	0	0
8878	F	127	4.89	0.392	80.2	26.0	14.8	308	7.0	0.3	2.1	0.34	2.4	0.07	0.5	0.29	2	0.01	0
8879	F	131	4.52	0.400	88.5	29.0	12.0	321	7.4	0.55	4.1	0.35	2.6	0.07	0.5	0.02	0.1	0.01	0.1
8880	F	117	5.22	0.373	71.5	22.4	13.3	287	7.2	0.47	3.4	0.37	2.6	0.08	0.5	0.08	0.6	0.01	0.1
8881	F	147	5.17	0.475	91.9	28.4	13.8	186	4.4	0.45	2	0.41	1.8	0.09	0.4	0.03	0.1	0.02	0.1
8882	F	114	3.79	0.341	90.0	30.1	12.7	303	5.7	0.65	3.7	0.24	1.4	0.09	0.5	0.02	0.1	0.01	0
8883	F	119	4.22	0.370	87.7	28.2	13.2	195	5.0	0.45	2.2	0.41	2	0.11	0.6	0.03	0.2	0	0
8884	F	147	4.86	0.429	88.3	30.2	12.8	317	5.9	0.5	3	0.36	2.1	0.07	0.4	0.06	0.4	0.01	0
8885	F	121	4.80	0.379	79.0	25.2	13.2	224	4.8	0.43	2.1	0.5	2.4	0.05	0.2	0.02	0.1	0	0
8886	F	138	4.93	0.409	83.0	28.0	13.1	239	5.0	0.59	3	0.28	1.4	0.11	0.5	0.01	0.1	0.01	0.1
8887	M	149	5.04	0.434	86.1	29.6	13.0	205	6.6	0.64	4.2	0.28	1.8	0.07	0.5	0	0	0.01	0
8888	F	121	4.64	0.367	79.1	26.1	13.0	154	4.5	0.5	2.3	0.39	1.7	0.08	0.4	0.03	0.1	0	0
8889	F	107	4.48	0.337	75.2	23.9	14.3	237	5.8	0.54	3.1	0.3	1.7	0.09	0.5	0.06	0.3	0.01	0.1
8890	F	118	3.98	0.348	87.4	29.6	13.7	173	8.2	0.78	6.4	0.16	1.3	0.05	0.4	0.01	0.1	0	0
8891	F	101	4.53	0.312	68.9	22.3	14.6	315	7.9	0.65	5.1	0.23	1.8	0.09	0.7	0.03	0.2	0	0
8892	M	132	4.85	0.394	81.2	27.2	14.6	290	3.3	0.3	1	0.56	1.8	0.13	0.4	0.02	0	0.01	0
8893	F	129	4.07	0.375	92.1	31.7	11.6	475	9.0	0.67	6	0.24	2.2	0.07	0.7	0.01	0.1	0.01	0.1
8894	F	133	4.32	0.384	88.9	30.8	13.0	248	9.1	0.68	6.2	0.21	1.9	0.08	0.8	0.03	0.2	0	0
8895	F	125	4.62	0.375	81.2	27.1	14.1	310	9.4	0.42	3.9	0.45	4.2	0.07	0.7	0.05	0.5	0.01	0.1
8896	F	110	3.98	0.335	84.2	27.6	13.0	137	10.3	0.67	6.8	0.23	2.3	0.09	0.9	0.01	0.1	0	0
8897	F	111	4.19	0.344	82.1	26.5	13.8	280	11.9	0.76	9	0.17	2	0.06	0.7	0.02	0.2	0	0
8898	F	120	4.70	0.372	79.1	25.5	13.0	294	6.5	0.56	3.6	0.36	2.3	0.07	0.4	0.01	0.1	0.01	0
8899	F	103	3.41	0.330	96.8	30.2	14.4	197	9.7	0.75	7.3	0.19	1.8	0.05	0.5	0.01	0	0	0
8900	F	142	5.38	0.448	83.3	26.4	14.6	238	9.5	0.79	7.5	0.13	1.3	0.07	0.6	0.01	0.1	0.01	0.1
8901	F	130	4.39	0.384	87.5	29.6	14.0	263	10.7	0.82	8.8	0.13	1.3	0.05	0.5	0	0	0	0
8902	F	106	3.33	0.335	100.6	31.8	12.6	459	11.6	0.69	8.1	0.2	2.3	0.08	0.9	0.02	0.3	0	0
8903	M	147	4.41	0.429	97.3	33.3	13.7	369	6.2	0.39	2.4	0.42	2.6	0.12	0.8	0.04	0.2	0.03	0.2
8904	F	123	3.77	0.358	95.0	32.6	12.3	163	3.6	0.31	1.1	0.59	2.1	0.06	0.2	0.03	0.1	0.01	0
8905	F	133	4.52	0.383	84.7	29.4	13.1	308	11.6	0.73	8.5	0.2	2.3	0.06	0.7	0.01	0.1	0	0
8906	F	123	4.44	0.377	84.9	27.7	12.5	216	5.2	0.33	1.7	0.56	2.9	0.07	0.4	0.02	0.1	0.02	0.1
8907	M	139	4.51	0.419	92.9	30.8	14.6	263	7.1	0.57	4.1	0.32	2.3	0.07	0.5	0.02	0.2	0.01	0.1
8908	F	109	3.70	0.323	87.3	29.5	13.3	290	5.3	0.5	2.7	0.38	2	0.07	0.4	0.05	0.3	0.01	0
8909	F	121	4.52	0.379	83.8	26.8	13.6	216	5.5	0.39	2.1	0.49	2.7	0.1	0.6	0.02	0.1	0	0
8910	F	127	4.16	0.382	91.8	30.5	11.9	243	6.8	0.54	3.7	0.38	2.6	0.05	0.4	0.02	0.1	0.01	0.1
8911	M	143	4.57	0.422	92.3	31.3	12.9	173	4.9	0.6	2.9	0.26	1.3	0.11	0.5	0.02	0.1	0.01	0
8912	F	123	3.94	0.356	90.4	31.2	11.7	287	5.5	0.52	2.8	0.37	2	0.09	0.5	0.02	0.1	0.01	0
8913	F	130	4.60	0.394	85.7	28.3	13.2	306	6.3	0.53	3.4	0.37	2.4	0.06	0.3	0.03	0.2	0.01	0
8914	F	127	4.66	0.362	77.7	27.3	13.9	243	7.9	0.61	4.8	0.29	2.3	0.09	0.7	0	0	0	0
8915	F	142	5.09	0.417	81.9	27.9	12.6	264	5.3	0.47	2.5	0.42	2.2	0.09	0.5	0.01	0.1	0.01	0
8916	F	137	4.67	0.401	85.9	29.3	12.3	197	7.5	0.5	3.7	0.4	3	0.07	0.5	0.02	0.2	0.01	0.1
8917	M	158	5.50	0.453	82.4	28.7	12.4	205	6.8	0.7	4.7	0.21	1.4	0.07	0.4	0.03	0.2	0	0
8918	F	149	5.26	0.466	88.6	28.3	13.5	175	4.7	0.61	2.9	0.28	1.3	0.07	0.3	0.03	0.1	0	0
8919	F	149	5.44	0.440	80.9	27.4	12.2	247	6.3	0.44	2.7	0.34	2.1	0.05	0.3	0.17	1	0.01	0
8920	F	131	4.72	0.407	86.2	27.8	12.5	198	5.7	0.59	3.3	0.32	1.8	0.07	0.4	0.02	0.1	0.01	0
8921	F	125	4.13	0.374	90.6	30.3	13.2	241	5.1	0.33	1.7	0.59	3	0.07	0.4	0	0	0.01	0
8922	M	157	5.31	0.452	85.1	29.6	13.4	251	7.9	0.57	4.5	0.29	2.3	0.1	0.8	0.03	0.2	0.02	0.1
8923	F	137	4.43	0.418	94.4	30.9	13.9	312	7.6	0.56	4.2	0.35	2.6	0.08	0.6	0.02	0.1	0	0
8924	F	120	4.41	0.366	83.0	27.2	12.6	205	7.6	0.59	4.5	0.32	2.4	0.06	0.5	0.02	0.2	0	0
8925	M	149	5.11	0.450	88.1	29.2	14.0	202	11.7	0.65	7.6	0.25	3	0.08	1	0.01	0.2	0	0
8926	F	105	4.04	0.325	80.4	26.0	13.5	260	5.9	0.59	3.5	0.3	1.8	0.09	0.5	0.01	0.1	0.01	0
8927	M	144	4.82	0.422	87.6	29.9	12.5	347	9.3	0.59	5.5	0.27	2.5	0.09	0.8	0.04	0.3	0.01	0.1
8928	F	115	3.87	0.332	85.8	29.7	12.2	193	8.1	0.75	6.1	0.17	1.4	0.07	0.5	0.01	0.1	0.01	0
8929	F	104	3.53	0.308	87.3	29.5	13.1	196	8.7	0.7	6.1	0.2	1.8	0.07	0.6	0.03	0.2	0	0
8930	F	116	4.12	0.344	83.5	28.2	12.3	138	7.0	0.67	4.7	0.25	1.8	0.07	0.5	0.01	0.1	0	0
8931	F	102	4.05	0.310	76.5	25.2	15.5	287	12.7	0.84	10.6	0.11	1.3	0.05	0.7	0	0.1	0	0
8932	F	117	4.04	0.342	84.7	29.0	13.2	241	9.0	0.74	6.7	0.19	1.7	0.04	0.4	0.02	0.2	0	0
8933	F	136	4.30	0.397	92.3	31.6	12.5	237	10.8	0.72	7.8	0.2	2.2	0.07	0.8	0	0	0	0
8934	M	145	4.53	0.427	94.3	32.0	13.2	219	7.2	0.54	3.9	0.37	2.6	0.07	0.5	0.02	0.1	0.01	0
8935	M	151	4.94	0.436	88.3	30.6	13.4	215	7.5	0.49	3.7	0.42	3.1	0.07	0.5	0.02	0.1	0.01	0.1
8936	F	137	4.75	0.402	84.6	28.8	12.7	302	7.4	0.55	4.1	0.36	2.6	0.06	0.4	0.03	0.2	0.01	0
8937	M	157	4.96	0.444	89.5	31.7	12.4	195	10.3	0.68	7	0.23	2.4	0.08	0.9	0	0	0	0
8938	F	146	4.79	0.422	88.1	30.5	12.8	380	12.4	0.58	7.2	0.26	3.2	0.09	1.2	0.05	0.7	0.01	0.1
8939	M	115	3.94	0.364	92.4	29.2	14.1	271	8.4	0.62	5.2	0.27	2.3	0.08	0.7	0.03	0.2	0.01	0.1
8940	F	135	4.53	0.391	86.3	29.8	12.4	203	10.0	0.69	6.9	0.2	2	0.09	0.9	0.03	0.3	0.01	0.1
8941	M	150	5.17	0.445	86.1	29.0	12.5	263	6.9	0.5	3.5	0.36	2.5	0.08	0.6	0.04	0.3	0.01	0.1
8942	F	112	4.21	0.354	84.1	26.6	14.6	162	4.3	0.52	2.2	0.38	1.6	0.08	0.3	0.02	0.1	0.01	0
8943	M	152	5.29	0.447	84.5	28.7	12.0	263	7.2	0.49	3.5	0.4	2.9	0.08	0.6	0.02	0.2	0	0
8944	M	155	5.10	0.460	90.2	30.4	12.3	179	4.9	0.46	2.2	0.39	1.9	0.08	0.4	0.06	0.3	0.01	0
8945	F	132	4.90	0.407	83.1	26.9	13.8	243	6.7	0.55	3.7	0.33	2.2	0.09	0.6	0.02	0.2	0.01	0
8946	M	143	4.71	0.408	86.6	30.4	12.3	245	6.8	0.53	3.6	0.36	2.4	0.08	0.6	0.03	0.2	0	0
8947	F	150	5.01	0.435	86.8	29.9	11.7	307	11.7	0.74	8.7	0.18	2	0.08	0.9	0	0	0	0
8948	F	121	5.62	0.385	68.5	21.5	17.2	481	8.9	0.66	5.9	0.26	2.3	0.06	0.6	0.01	0.1	0.01	0.1
8949	F	136	4.25	0.384	90.4	32.0	12.3	244	7.4	0.61	4.5	0.26	1.9	0.12	0.9	0.02	0.1	0.01	0
8950	F	124	4.57	0.380	83.2	27.1	14.0	249	15.2	0.75	11.4	0.17	2.6	0.07	1	0.01	0.1	0	0
8951	M	170	5.81	0.515	88.6	29.3	12.9	263	7.4	0.64	4.7	0.25	1.8	0.1	0.7	0.01	0.1	0.01	0.1
8952	F	117	4.64	0.361	77.8	25.2	14.8	262	7.1	0.59	4.2	0.29	2.1	0.08	0.5	0.03	0.2	0	0
8953	F	147	5.26	0.447	85.0	27.9	13.8	191	18.9	0.87	16.4	0.1	1.8	0.03	0.6	0	0	0	0.1
8954	F	126	4.18	0.376	90.0	30.1	12.6	255	4.5	0.43	1.9	0.45	2	0.09	0.4	0.02	0.1	0.01	0
8955	F	146	5.32	0.447	84.0	27.4	13.5	327	9.1	0.62	5.6	0.26	2.4	0.06	0.6	0.05	0.4	0.01	0.1
8956	F	124	4.26	0.370	86.9	29.1	13.3	169	10.7	0.72	7.7	0.21	2.2	0.06	0.6	0.01	0.1	0	0
8957	F	113	4.21	0.352	83.6	26.8	Auto analysis show dimorphic red cell population	158	8.7	0.76	6.6	0.14	1.2	0.09	0.7	0.01	0.1	0	0
8958	F	117	3.98	0.329	82.7	29.4	15.6	249	5.9	0.67	4	0.23	1.3	0.09	0.5	0.01	0	0.01	0
8959	F	127	5.03	0.389	77.3	25.2	13.9	240	4.2	0.39	1.6	0.51	2.1	0.09	0.4	0.01	0	0.01	0
8960	F	109	3.70	0.318	85.9	29.5	13.4	225	6.8	0.64	4.4	0.27	1.9	0.08	0.5	0	0	0	0
8961	F	104	3.57	0.307	86.0	29.1	13.2	160	6.9	0.76	5.3	0.17	1.1	0.05	0.4	0.02	0.1	0	0
8962	F	115	3.93	0.347	88.3	29.3	13.5	163	7.5	0.52	3.9	0.36	2.7	0.1	0.7	0.02	0.2	0	0
8963	F	123	5.05	0.388	76.8	24.4	14.1	297	6.9	0.51	3.5	0.39	2.7	0.07	0.5	0.02	0.2	0.01	0
8964	M	121	4.25	0.367	86.4	28.5	12.2	365	5.1	0.48	2.5	0.42	2.1	0.09	0.4	0.01	0	0.01	0
8965	F	144	5.15	0.437	84.9	28.0	12.2	307	8.6	0.56	4.9	0.35	3	0.07	0.6	0.01	0.1	0	0
8966	M	141	4.96	0.405	81.7	28.4	13.2	190	5.0	0.53	2.6	0.34	1.7	0.09	0.5	0.03	0.2	0.01	0
8967	F	101	3.65	0.303	83.0	27.7	14.4	206	5.7	0.72	4.1	0.18	1	0.1	0.6	0.01	0.1	0	0
8968	F	106	3.71	0.313	84.4	28.6	11.9	282	8.8	0.6	5.3	0.27	2.4	0.09	0.8	0.03	0.2	0.01	0
8969	F	118	3.96	0.339	85.6	29.8	13.5	156	6.9	0.7	4.8	0.22	1.5	0.07	0.4	0.01	0.1	0	0
8970	F	104	3.60	0.322	89.4	28.9	13.5	201	6.5	0.66	4.3	0.22	1.4	0.11	0.7	0.01	0.1	0.01	0.1
8971	F	117	4.36	0.353	81.0	26.8	13.1	208	8.7	0.7	6.1	0.23	2	0.05	0.5	0.01	0.1	0.01	0.1
8972	F	109	3.94	0.338	85.8	27.7	14.2	206	8.8	0.72	6.3	0.21	1.8	0.05	0.4	0.02	0.1	0.01	0
8973	F	117	3.95	0.350	88.6	29.6	13.1	221	5.4	0.63	3.4	0.25	1.4	0.08	0.4	0.03	0.1	0.01	0
8974	F	108	5.20	0.347	66.7	20.8	15.7	303	5.8	0.59	3.4	0.29	1.7	0.08	0.5	0.03	0.2	0.01	0.1
8975	F	127	4.32	0.374	86.6	29.4	12.7	239	11.0	0.75	8.2	0.19	2.1	0.05	0.5	0.01	0.1	0	0
8976	F	125	4.24	0.373	88.0	29.5	13.2	210	9.3	0.71	6.6	0.21	1.9	0.07	0.7	0.01	0.1	0	0
8977	M	117	4.09	0.336	82.2	28.6	16.5	132	4.2	0.7	2.9	0.11	0.5	0.14	0.6	0.04	0.2	0.01	0.1
8978	M	109	3.91	0.330	84.4	27.9	13.8	596	5.9	0.57	3.4	0.28	1.7	0.09	0.5	0.04	0.2	0.02	0.1
8979	F	129	4.83	0.391	81.0	26.7	13.9	358	13.3	0.71	9.4	0.22	2.9	0.06	0.8	0.01	0.1	0.01	0.1
8980	F	136	5.14	0.411	80.0	26.5	13.2	212	10.2	0.53	5.4	0.35	3.6	0.08	0.8	0.03	0.3	0.01	0.1
8981	F	100	3.46	0.309	89.3	28.9	11.9	170	4.8	0.46	2.2	0.44	2.1	0.08	0.4	0.02	0.1	0.01	0
8982	M	135	4.69	0.391	83.4	28.8	12.8	245	8.5	0.41	3.5	0.5	4.3	0.07	0.6	0.01	0.1	0.01	0.1
8983	M	135	5.25	0.413	78.7	25.7	13.9	211	5.0	0.48	2.4	0.43	2.2	0.06	0.3	0.02	0.1	0	0
8984	M	136	5.53	0.427	77.2	24.6	17.2	325	9.0	0.51	4.6	0.38	3.4	0.07	0.7	0.04	0.3	0.01	0.1
8985	F	122	4.40	0.361	82.0	27.7	12.5	208	5.0	0.37	1.8	0.52	2.6	0.06	0.3	0.04	0.2	0.01	0
8986	F	131	5.19	0.419	80.7	25.2	14.1	204	7.4	0.37	2.8	0.45	3.3	0.15	1.1	0.02	0.1	0.01	0
8987	M	139	5.07	0.413	81.5	27.4	12.4	265	6.4	0.61	3.9	0.27	1.7	0.1	0.6	0.01	0.1	0.01	0.1
8988	F	131	4.93	0.381	77.3	26.6	14.3	252	4.7	0.43	2	0.46	2.2	0.09	0.4	0	0	0.01	0.1
8989	M	139	4.84	0.417	86.2	28.7	13.8	274	7.6	0.57	4.4	0.34	2.6	0.06	0.4	0.02	0.2	0.01	0.1
8990	F	129	4.68	0.389	83.1	27.6	12.2	313	10.0	0.51	5.1	0.36	3.6	0.08	0.8	0.03	0.3	0.01	0.1
8991	M	137	4.30	0.408	94.9	31.9	12.6	217	3.6	0.35	1.3	0.53	1.9	0.09	0.3	0.02	0.1	0.01	0
8992	F	146	4.80	0.427	89.0	30.4	12.5	214	5.4	0.55	2.9	0.34	1.8	0.09	0.5	0.02	0.1	0.01	0
8993	F	144	4.78	0.424	88.7	30.1	12.5	217	6.6	0.75	4.9	0.19	1.3	0.05	0.3	0	0	0.01	0
8994	F	119	4.16	0.345	82.9	28.6	13.4	131	4.3	0.52	2.2	0.38	1.6	0.09	0.4	0.01	0.1	0.01	0
8995	F	122	5.45	0.389	71.4	22.4	16.4	316	6.6	0.52	3.4	0.33	2.2	0.1	0.6	0.06	0.4	0	0
8996	F	115	4.82	0.372	77.2	23.9	19.4	212	5.0	0.44	2.2	0.39	2	0.08	0.4	0.08	0.4	0.01	0.1
8997	F	122	4.59	0.387	84.3	26.6	13.4	259	5.2	0.46	2.4	0.42	2.2	0.09	0.5	0.03	0.1	0.01	0
8998	F	135	4.57	0.395	86.4	29.5	12.4	239	7.4	0.44	3.3	0.43	3.2	0.08	0.6	0.04	0.3	0.01	0.1
8999	F	124	4.32	0.375	86.8	28.7	12.3	219	7.2	0.48	3.5	0.38	2.7	0.08	0.6	0.06	0.4	0	0
9000	F	126	4.59	0.400	87.1	27.5	13.0	217	4.3	0.46	2	0.42	1.8	0.08	0.4	0.03	0.1	0	0
9001	F	132	4.22	0.393	93.1	31.3	12.4	375	5.8	0.4	2.3	0.49	2.8	0.06	0.4	0.04	0.2	0.01	0.1
9002	M	157	5.27	0.459	87.1	29.8	11.4	294	6.7	0.46	3.1	0.42	2.8	0.08	0.5	0.03	0.2	0.01	0.1
9003	F	121	4.09	0.364	89.0	29.6	12.4	289	6.0	0.78	4.7	0.15	0.9	0.05	0.3	0.02	0.1	0.01	0
9004	F	130	4.96	0.373	75.2	26.2	13.3	269	8.1	0.43	3.5	0.43	3.5	0.07	0.6	0.06	0.5	0.01	0
9005	F	117	4.07	0.348	85.5	28.7	14.6	271	5.5	0.55	3	0.31	1.7	0.09	0.5	0.04	0.2	0.01	0
9006	M	145	4.82	0.426	88.4	30.1	12.4	361	11.5	0.75	8.7	0.14	1.6	0.08	0.9	0.03	0.3	0	0
9007	M	155	5.19	0.456	87.9	29.9	12.8	163	4.2	0.29	1.2	0.45	1.9	0.18	0.8	0.06	0.3	0.01	0
9008	M	151	5.40	0.447	82.8	28.0	13.2	238	4.8	0.49	2.3	0.38	1.8	0.07	0.3	0.05	0.2	0.01	0
9009	M	159	5.39	0.480	89.1	29.5	13.7	277	7.8	0.61	4.8	0.28	2.2	0.09	0.7	0.01	0.1	0	0
9010	F	124	4.33	0.392	90.5	28.6	15.6	403	9.4	0.62	5.8	0.29	2.7	0.07	0.7	0.01	0.1	0.01	0.1
9011	F	127	4.69	0.383	81.7	27.1	12.7	268	7.1	0.58	4.1	0.34	2.4	0.07	0.5	0.01	0.1	0	0
9012	F	117	4.34	0.362	83.4	27.0	13.6	386	7.1	0.55	3.9	0.33	2.4	0.08	0.6	0.03	0.2	0.01	0.1
9013	F	146	4.97	0.429	86.3	29.4	14.7	248	10.2	0.71	7.3	0.23	2.3	0.05	0.5	0.01	0.1	0	0
9014	M	103	4.61	0.331	71.8	22.3	21.1	441	13.2	0.66	8.7	0.23	3.1	0.08	1.1	0.02	0.3	0.01	0.1
9015	F	147	4.83	0.426	88.2	30.4	11.6	233	7.9	0.66	5.2	0.24	1.9	0.07	0.5	0.03	0.2	0.01	0
9016	F	116	4.53	0.352	77.7	25.6	18.5	371	11.0	0.58	6.4	0.34	3.7	0.06	0.7	0.01	0.1	0.01	0.1
9017	F	141	4.25	0.404	95.1	33.2	12.4	161	6.6	0.62	4.1	0.26	1.7	0.08	0.5	0.02	0.2	0.01	0.1
9018	M	123	4.92	0.396	80.5	25.0	19.0	450	7.6	0.59	4.5	0.31	2.4	0.07	0.5	0.02	0.2	0.01	0.1
9019	F	142	4.47	0.412	92.2	31.8	13.1	165	3.5	0.24	0.8	0.6	2.1	0.13	0.5	0.02	0.1	0.01	0
9020	F	106	3.80	0.331	87.1	27.9	12.5	234	8.2	0.65	5.3	0.22	1.8	0.1	0.8	0.02	0.2	0.01	0
9021	F	125	4.63	0.404	87.3	27.0	18.3	290	7.6	0.47	3.6	0.39	3	0.09	0.7	0.04	0.3	0.01	0
9022	F	118	4.30	0.367	85.3	27.4	14.0	345	5.2	0.53	2.7	0.38	2	0.07	0.4	0.02	0.1	0.01	0
9023	F	118	4.21	0.358	85.0	28.0	14.6	231	7.8	0.7	5.5	0.22	1.7	0.07	0.5	0.01	0.1	0	0
9024	F	123	4.81	0.382	79.4	25.6	13.2	342	4.9	0.6	3	0.31	1.5	0.06	0.3	0.02	0.1	0.01	0
9025	M	142	4.41	0.393	89.1	32.2	14.3	153	7.9	0.69	5.5	0.2	1.6	0.1	0.8	0	0	0.01	0.1
9026	F	126	4.92	0.382	77.6	25.6	13.5	354	7.2	0.52	3.8	0.35	2.5	0.07	0.5	0.04	0.3	0.01	0.1
9027	F	118	3.88	0.341	87.9	30.4	11.8	257	9.5	0.8	7.6	0.14	1.4	0.04	0.4	0.01	0.1	0.01	0
9028	M	133	4.25	0.380	89.4	31.3	12.8	221	3.8	0.42	1.6	0.48	1.8	0.09	0.3	0.01	0	0	0
9029	F	125	4.04	0.376	93.1	30.9	13.1	145	4.8	0.39	1.9	0.52	2.5	0.07	0.3	0.02	0.1	0.01	0
9030	F	135	4.67	0.387	82.9	28.9	12.7	165	7.4	0.64	4.7	0.26	1.9	0.07	0.5	0.03	0.2	0	0
9031	F	132	4.96	0.407	82.1	26.6	16.4	324	7.1	0.57	4	0.31	2.2	0.07	0.5	0.05	0.3	0.01	0.1
9032	F	100	4.98	0.325	65.3	20.1	20.6	307	4.1	0.41	1.7	0.4	1.6	0.14	0.6	0.04	0.2	0.01	0
9033	F	104	5.31	0.340	64.0	19.6	15.5	264	6.8	0.55	3.8	0.34	2.3	0.09	0.6	0.01	0.1	0.01	0
9034	F	127	5.05	0.400	79.2	25.1	14.9	265	7.3	0.58	4.2	0.31	2.3	0.07	0.5	0.03	0.2	0.01	0.1
9035	F	112	3.64	0.357	98.1	30.8	14.3	396	12.3	0.7	8.6	0.23	2.8	0.05	0.7	0.02	0.2	0.01	0.1
9036	F	109	4.12	0.330	80.1	26.5	13.1	265	11.8	0.66	7.8	0.21	2.5	0.1	1.2	0.02	0.2	0	0
9037	F	111	4.01	0.316	78.8	27.7	14.0	239	6.8	0.66	4.5	0.22	1.5	0.1	0.7	0.02	0.1	0.01	0
9038	F	120	4.31	0.386	89.6	27.8	14.0	480	10.5	0.71	7.5	0.21	2.2	0.06	0.7	0.02	0.2	0	0
9039	F	126	3.91	0.395	101.0	32.2	13.8	271	9.5	0.8	7.6	0.12	1.2	0.06	0.6	0.02	0.2	0	0
9040	F	117	4.49	0.349	77.7	26.1	13.2	377	9.1	0.64	5.8	0.3	2.7	0.06	0.5	0.01	0.1	0	0
9041	F	105	3.83	0.310	80.9	27.4	12.9	155	8.1	0.71	5.7	0.17	1.4	0.06	0.5	0.06	0.5	0.01	0
9042	F	107	4.68	0.338	72.2	22.9	18.6	238	6.7	0.63	4.2	0.31	2.1	0.05	0.3	0.01	0	0	0
9043	F	134	4.49	0.388	86.4	29.8	12.2	260	6.7	0.68	4.6	0.24	1.6	0.06	0.4	0.01	0.1	0	0
9044	F	132	4.26	0.378	88.7	31.0	12.7	220	8.6	0.79	6.8	0.16	1.3	0.05	0.4	0.01	0.1	0	0
9045	F	124	4.14	0.361	87.2	30.0	13.0	325	6.3	0.46	2.9	0.4	2.5	0.1	0.6	0.03	0.2	0	0
9046	F	116	4.08	0.344	84.3	28.4	13.6	205	7.3	0.7	5.1	0.19	1.4	0.09	0.6	0.02	0.1	0.01	0.1
9047	F	109	3.30	0.309	93.6	33.0	13.2	193	8.3	0.7	5.8	0.21	1.7	0.07	0.6	0.01	0.1	0	0
9048	F	118	3.93	0.343	87.3	30.0	14.0	116	11.5	0.82	9.4	0.1	1.2	0.06	0.7	0.02	0.2	0	0
9049	F	114	3.67	0.327	89.1	31.1	14.6	275	8.1	0.63	5.1	0.28	2.2	0.08	0.7	0.01	0.1	0	0
9050	F	122	3.92	0.351	89.5	31.1	13.5	274	9.0	0.73	6.6	0.2	1.8	0.06	0.5	0.01	0.1	0	0
9051	F	118	3.94	0.350	88.8	29.9	14.1	189	9.0	0.74	6.6	0.17	1.6	0.07	0.6	0.02	0.2	0	0
9052	F	121	3.76	0.362	96.3	32.2	13.6	226	8.7	0.81	7	0.11	1	0.06	0.5	0.03	0.2	0	0
9053	F	133	4.37	0.393	89.9	30.4	12.9	201	6.6	0.68	4.5	0.22	1.4	0.08	0.5	0.01	0.1	0.01	0
9054	F	132	4.68	0.379	81.0	28.2	15.0	176	8.3	0.72	6	0.19	1.5	0.06	0.5	0.03	0.2	0	0
9055	F	140	4.66	0.425	91.2	30.0	14.0	472	10.5	0.64	6.7	0.28	2.9	0.04	0.5	0.03	0.3	0.01	0.1
9056	F	116	3.85	0.347	90.1	30.1	13.6	155	4.3	0.6	2.6	0.31	1.3	0.08	0.4	0	0	0.01	0
9057	F	123	4.05	0.349	86.2	30.4	13.2	248	6.7	0.64	4.3	0.28	1.8	0.07	0.4	0.01	0.1	0	0
9058	F	123	3.93	0.356	90.6	31.3	12.5	242	6.4	0.72	4.6	0.2	1.3	0.08	0.5	0	0	0	0
9059	F	135	4.62	0.394	85.3	29.2	13.7	294	7.6	0.71	5.4	0.19	1.4	0.08	0.6	0.01	0.1	0.01	0.1
9060	F	114	3.89	0.344	88.4	29.3	13.4	159	7.1	0.77	5.5	0.14	1	0.07	0.5	0.02	0.1	0	0
9061	F	118	3.99	0.341	85.5	29.6	13.2	192	6.2	0.73	4.5	0.22	1.3	0.05	0.3	0	0	0	0
9062	F	114	4.07	0.337	82.8	28.0	13.1	136	5.8	0.78	4.5	0.16	0.9	0.03	0.2	0.02	0.1	0	0
9063	F	117	4.19	0.348	83.1	27.9	11.9	242	9.0	0.75	6.7	0.19	1.7	0.05	0.5	0.01	0.1	0	0
9064	F	114	3.86	0.336	87.0	29.5	12.7	238	9.3	0.76	7.1	0.19	1.7	0.05	0.4	0.01	0.1	0	0
9065	F	102	3.92	0.307	78.3	26.0	14.1	156	8.4	0.75	6.3	0.18	1.5	0.06	0.5	0.01	0	0	0
9066	F	124	4.24	0.360	84.9	29.2	13.1	223	11.0	0.72	8	0.21	2.3	0.05	0.6	0.02	0.2	0	0
9067	F	103	3.83	0.328	85.6	26.9	13.4	174	8.2	0.81	6.7	0.12	0.9	0.06	0.5	0.01	0.1	0	0
9068	F	110	3.50	0.323	92.3	31.4	13.2	273	9.4	0.78	7.3	0.15	1.4	0.06	0.5	0.01	0.1	0	0
9069	F	126	4.03	0.359	89.1	31.3	12.2	129	6.0	0.65	3.9	0.25	1.5	0.09	0.5	0.01	0.1	0.01	0
9070	F	127	4.22	0.373	88.4	30.1	12.3	225	6.6	0.72	4.7	0.22	1.4	0.06	0.4	0	0	0.01	0
9071	F	152	4.95	0.443	89.5	30.7	12.7	234	8.8	0.52	4.5	0.37	3.3	0.08	0.7	0.03	0.3	0.01	0.1
9072	F	117	4.69	.	76.3	24.9	.	.	.	.		.		.		.		.
9073	M	135	5.09	.	82.1	26.5	.	.	.	.		.		.		.		.
9074	F	130	4.95	.	85.1	26.3	.	.	.	.		.		.		.		.
9075	F	148	5.21	0.448	86.0	28.4	14.7	250	5.4	0.62	3.3	0.29	1.5	0.08	0.4	0	0	0.02	0.1
9076	F	124	4.66	0.369	79.2	26.6	14.3	311	6.6	0.51	3.3	0.38	2.5	0.09	0.6	0.02	0.2	0.01	0
9077	F	127	4.45	0.385	86.5	28.5	13.2	181	4.8	0.44	2.1	0.44	2.1	0.08	0.4	0.03	0.1	0.01	0.1
9078	F	125	4.35	0.372	85.5	28.7	12.5	200	5.6	0.35	1.9	0.4	2.2	0.17	1	0.07	0.4	0.01	0.1
9079	M	158	5.78	0.458	79.2	27.3	12.7	266	6.7	0.56	3.7	0.34	2.2	0.09	0.6	0.01	0.1	0.01	0
9080	M	144	5.15	0.447	86.8	28.0	12.1	171	4.6	0.22	1	0.66	3	0.09	0.4	0.02	0.1	0.01	0
9081	M	150	5.20	0.451	86.7	28.8	12.4	385	8.1	0.62	5	0.21	1.7	0.12	1	0.04	0.3	0.01	0.1
9082	F	128	4.41	0.389	88.2	29.0	13.2	277	6.8	0.64	4.4	0.25	1.7	0.08	0.5	0.03	0.2	0.01	0
9083	F	128	3.86	0.376	97.4	33.2	12.3	196	5.6	0.43	2.4	0.44	2.5	0.1	0.5	0.03	0.1	0	0
9084	F	126	4.34	0.379	87.3	29.0	12.6	237	6.9	0.53	3.7	0.33	2.3	0.11	0.8	0.02	0.1	0.01	0
9085	F	123	5.37	0.392	73.0	22.9	13.8	352	9.5	0.56	5.3	0.33	3.1	0.08	0.8	0.03	0.3	0.01	0
9086	F	133	4.70	0.415	88.3	28.3	13.0	265	5.1	0.5	2.6	0.34	1.8	0.09	0.5	0.06	0.3	0.01	0
9087	F	133	4.51	0.409	90.7	29.5	11.9	385	6.8	0.7	4.8	0.23	1.5	0.06	0.4	0.01	0.1	0	0
9088	F	136	4.66	0.418	89.7	29.2	14.5	346	8.9	0.54	4.8	0.38	3.4	0.07	0.6	0.01	0.1	0.01	0.1
9089	F	125	4.35	0.376	86.4	28.7	13.2	263	4.9	0.6	2.9	0.32	1.6	0.07	0.3	0	0	0.01	0.1
9090	F	121	5.78	0.383	66.3	20.9	14.8	312	7.2	0.46	3.3	0.46	3.3	0.07	0.5	0.01	0.1	0	0
9091	F	120	5.48	0.364	66.4	21.9	14.6	322	7.3	0.47	3.4	0.46	3.3	0.06	0.4	0.02	0.1	0	0
9092	F	124	4.58	0.381	83.2	27.1	13.2	254	7.9	0.6	4.7	0.3	2.4	0.08	0.6	0.02	0.1	0.01	0
9093	F	115	3.90	0.333	85.4	29.5	13.2	223	8.7	0.66	5.7	0.21	1.8	0.07	0.6	0.06	0.5	0.01	0
9094	F	136	4.75	0.413	86.9	28.6	13.1	306	10.5	0.63	6.6	0.29	3	0.07	0.7	0.01	0.1	0	0
9095	M	124	4.69	0.375	80.0	26.4	13.7	307	9.2	0.47	4.3	0.4	3.7	0.06	0.5	0.07	0.6	0	0
9096	F	131	4.79	0.397	82.9	27.3	11.9	311	6.5	0.6	3.9	0.27	1.8	0.06	0.4	0.06	0.4	0.01	0.1
9097	F	136	4.47	0.415	92.8	30.4	13.8	268	5.7	0.42	2.4	0.49	2.8	0.08	0.5	0.01	0	0	0
9098	F	132	4.70	0.410	87.2	28.1	12.5	317	8.0	0.43	3.4	0.48	3.8	0.07	0.6	0.02	0.2	0	0
9099	F	110	4.46	0.347	77.8	24.7	17.5	276	6.2	0.66	4.1	0.26	1.6	0.05	0.3	0.02	0.1	0.01	0
9100	F	125	4.58	0.385	84.1	27.3	14.4	281	8.4	0.53	4.5	0.32	2.7	0.13	1.1	0.01	0.1	0.01	0
9101	F	109	3.87	0.326	84.2	28.2	16.4	246	6.3	0.65	4.1	0.25	1.6	0.06	0.4	0.04	0.2	0.01	0
9102	F	109	3.56	0.329	92.4	30.6	12.5	175	11.6	0.76	8.8	0.14	1.6	0.05	0.5	0.05	0.6	0	0
9103	M	148	4.91	0.436	88.8	30.1	12.1	190	4.0	0.57	2.3	0.35	1.4	0.07	0.3	0.01	0	0.01	0
9104	F	135	4.36	0.379	86.9	31.0	12.1	209	5.5	0.51	2.8	0.38	2.1	0.07	0.4	0.03	0.2	0.01	0.1
9105	F	114	4.85	0.353	72.8	23.5	15.7	339	5.7	0.53	3	0.37	2.1	0.07	0.4	0.02	0.1	0.01	0
9106	M	137	4.77	0.398	83.4	28.7	12.3	213	5.8	0.48	2.8	0.39	2.2	0.09	0.5	0.04	0.2	0.01	0
9107	F	122	4.36	0.361	82.8	28.0	19.1	187	6.9	0.57	3.9	0.33	2.2	0.07	0.5	0.03	0.2	0.01	0
9108	M	178	5.89	0.523	88.8	30.2	15.9	286	7.5	0.63	4.7	0.29	2.2	0.06	0.5	0.02	0.1	0.01	0.1
9109	M	164	5.97	0.475	79.6	27.5	11.9	224	7.0	0.56	3.9	0.33	2.3	0.08	0.6	0.02	0.1	0.01	0.1
9110	F	139	4.62	0.399	86.4	30.1	12.6	309	7.3	0.65	4.7	0.27	1.9	0.07	0.5	0.01	0.1	0.01	0.1
9111	F	128	4.30	0.372	86.5	29.8	13.4	261	6.9	0.62	4.3	0.28	1.9	0.09	0.6	0	0	0.01	0.1
9112	F	133	4.72	0.406	86.0	28.2	13.1	241	8.1	0.35	2.8	0.52	4.2	0.07	0.5	0.06	0.5	0.01	0
9113	F	134	4.50	0.405	90.0	29.8	13.1	258	7.7	0.68	5.3	0.23	1.8	0.07	0.5	0.01	0.1	0	0
9114	F	135	4.33	0.396	91.5	31.2	12.1	462	6.9	0.49	3.4	0.41	2.8	0.07	0.5	0.03	0.2	0.01	0
9115	M	146	4.93	0.425	86.2	29.6	13.2	158	4.8	0.6	2.9	0.29	1.4	0.08	0.4	0.02	0.1	0.01	0
9116	F	135	4.57	0.402	88.0	29.5	12.5	291	6.8	0.57	3.9	0.32	2.2	0.1	0.7	0	0	0	0
9117	M	148	4.99	0.435	87.2	29.7	13.2	342	14.9	0.33	4.9	0.59	8.8	0.04	0.6	0.03	0.4	0.01	0.1
9118	F	107	3.66	0.326	89.1	29.2	12.4	276	5.9	0.62	3.6	0.25	1.5	0.12	0.7	0.01	0.1	0.01	0
9119	M	133	5.06	0.406	80.2	26.3	13.7	238	8.9	0.39	3.5	0.49	4.4	0.08	0.7	0.03	0.3	0	0
9120	F	120	4.25	0.372	87.5	28.2	13.2	261	6.0	0.45	2.7	0.46	2.8	0.07	0.4	0.02	0.1	0	0
9121	F	135	4.74	0.401	84.6	28.5	12.7	288	4.1	0.44	1.8	0.45	1.8	0.1	0.4	0.01	0	0.01	0
9122	M	138	4.40	0.431	98.0	31.4	11.9	118	4.4	0.38	1.7	0.51	2.3	0.07	0.3	0.04	0.2	0.01	0
9123	F	113	4.07	0.334	82.1	27.8	13.8	291	7.3	0.57	4.1	0.37	2.7	0.06	0.5	0	0	0	0
9124	F	131	4.67	0.397	85.0	28.1	13.3	264	5.7	0.64	3.6	0.27	1.5	0.07	0.4	0.02	0.1	0.01	0.1
9125	F	122	4.45	0.378	84.9	27.4	14.6	247	10.0	0.73	7.3	0.19	1.9	0.05	0.5	0.02	0.2	0.01	0.1
9126	F	108	4.60	0.338	73.5	23.5	14.2	251	7.0	0.5	3.5	0.4	2.8	0.08	0.6	0.02	0.1	0	0
9127	M	159	5.18	0.454	87.6	30.7	12.6	236	8.5	0.56	4.7	0.34	2.8	0.08	0.6	0.03	0.2	0.01	0.1
9128	F	103	3.61	0.310	85.9	28.5	11.7	180	8.5	0.76	6.4	0.18	1.5	0.05	0.4	0.02	0.1	0	0
9129	F	117	3.93	0.359	91.3	29.8	14.1	137	7.2	0.74	5.3	0.21	1.5	0.05	0.3	0	0	0	0
9130	M	125	5.35	0.399	74.6	23.4	18.3	242	6.8	0.66	4.5	0.2	1.3	0.12	0.8	0.02	0.1	0.01	0
9131	F	110	3.93	0.319	81.2	28.0	13.5	171	8.0	0.82	6.6	0.11	0.9	0.06	0.5	0.01	0	0	0
9132	F	110	3.73	0.334	89.5	29.5	12.9	304	5.9	0.59	3.5	0.26	1.5	0.11	0.6	0.04	0.2	0	0
9133	F	127	4.39	0.373	85.0	28.9	12.6	212	5.8	0.52	3	0.38	2.2	0.08	0.5	0.01	0.1	0.01	0
9134	F	118	4.28	0.367	85.7	27.6	13.2	290	4.2	0.21	0.9	0.63	2.6	0.13	0.5	0.02	0.1	0.01	0
9135	F	119	3.95	0.352	89.1	30.1	12.4	198	9.8	0.79	7.8	0.11	1.1	0.08	0.8	0.01	0.1	0.01	0
9136	F	134	4.89	0.390	79.8	27.4	13.3	244	8.4	0.74	6.2	0.19	1.6	0.06	0.5	0.01	0.1	0.01	0
9137	F	132	4.90	0.417	85.1	26.9	15.2	297	6.3	0.63	4	0.25	1.6	0.07	0.4	0.05	0.3	0.01	0.1
9138	M	132	4.48	0.398	88.8	29.5	14.7	259	10.2	0.65	6.6	0.24	2.4	0.08	0.8	0.03	0.3	0	0
9139	M	126	5.34	0.433	81.1	23.6	18.5	297	11.3	0.75	8.5	0.21	2.3	0.04	0.5	0	0	0	0
9140	F	107	3.65	0.323	88.5	29.3	14.0	174	7.4	0.7	5.2	0.2	1.5	0.07	0.5	0.03	0.2	0	0
9141	F	126	4.77	0.392	82.2	26.4	14.0	367	5.8	0.59	3.4	0.32	1.9	0.07	0.4	0.01	0.1	0	0
9142	F	119	4.23	0.347	82.0	28.1	14.8	238	6.7	0.67	4.5	0.26	1.7	0.05	0.3	0.01	0.1	0	0
9143	F	127	4.21	0.380	90.3	30.2	13.8	153	5.3	0.47	2.5	0.4	2.1	0.09	0.5	0.03	0.2	0.01	0
9144	M	155	5.82	0.464	79.7	26.6	13.1	344	7.3	0.57	4.1	0.32	2.3	0.08	0.6	0.03	0.2	0.01	0.1
9145	F	122	4.37	0.353	80.8	27.9	12.7	220	5.7	0.61	3.5	0.32	1.8	0.06	0.4	0.01	0	0.01	0
9146	F	100	4.59	0.349	76.0	21.8	16.7	290	17.8	0.81	14.5	0.12	2.2	0.06	1	0.01	0.1	0	0.1
9147	F	155	4.84	0.461	95.2	32.0	16.1	377	6.7	0.48	3.2	0.39	2.6	0.11	0.8	0.01	0.1	0.01	0.1
9148	F	132	4.59	0.397	86.5	28.8	12.4	224	6.6	0.41	2.7	0.49	3.2	0.07	0.5	0.02	0.2	0.01	0
9149	M	146	5.45	0.431	79.1	26.8	12.5	311	8.9	0.51	4.6	0.36	3.2	0.09	0.8	0.03	0.2	0.01	0.1
9150	F	124	4.84	0.378	78.1	25.6	14.6	210	5.6	0.56	3.1	0.34	1.9	0.08	0.5	0.02	0.1	0	0
9151	F	130	4.03	0.392	97.3	32.3	13.0	241	5.6	0.67	3.8	0.22	1.2	0.08	0.4	0.02	0.1	0.01	0.1
9152	M	147	5.12	0.441	86.1	28.7	13.2	287	6.0	0.53	3.2	0.35	2.1	0.1	0.6	0.02	0.1	0.01	0
9153	F	130	4.43	0.396	89.4	29.3	13.5	281	6.1	0.49	3	0.37	2.3	0.1	0.6	0.02	0.1	0.01	0
9154	M	164	5.62	0.494	87.9	29.2	12.4	203	4.4	0.63	2.8	0.23	1	0.07	0.3	0.06	0.3	0.01	0
9155	M	129	4.91	0.401	81.7	26.3	13.6	181	5.2	0.41	2.1	0.48	2.5	0.07	0.4	0.03	0.2	0.01	0
9156	F	136	4.55	0.403	88.6	29.9	12.0	330	8.0	0.54	4.3	0.32	2.5	0.1	0.8	0.04	0.3	0.01	0
9157	F	122	4.31	0.373	86.5	28.3	14.2	300	5.6	0.25	1.4	0.63	3.5	0.07	0.4	0.05	0.3	0.01	0.1
9158	M	152	4.96	0.434	87.5	30.6	12.0	216	4.2	0.46	1.9	0.4	1.7	0.11	0.5	0.03	0.1	0.01	0
9159	U	131	4.50	0.385	85.6	29.1	12.1	264	5.1	0.6	3.1	0.31	1.6	0.07	0.3	0.01	0.1	0	0
9160	F	118	4.05	0.359	88.6	29.1	14.1	194	6.7	0.54	3.6	0.39	2.6	0.05	0.4	0.01	0.1	0.01	0
9161	F	130	4.06	0.379	93.3	32.0	12.2	344	6.5	0.53	3.4	0.4	2.6	0.06	0.4	0.01	0.1	0.01	0.1
9162	M	150	5.71	0.420	73.6	26.3	13.3	360	9.9	0.51	5	0.37	3.6	0.08	0.8	0.05	0.4	0.01	0
9163	M	151	5.64	0.451	80.0	26.8	14.3	240	5.2	0.54	2.8	0.39	2	0.05	0.3	0.02	0.1	0	0
9164	F	121	4.70	0.355	75.5	25.7	15.5	255	9.7	0.63	6.1	0.28	2.7	0.06	0.5	0.03	0.3	0	0
9165	F	114	4.02	0.351	87.3	28.4	14.2	322	8.7	0.51	4.4	0.38	3.3	0.08	0.7	0.03	0.2	0.01	0.1
9166	F	124	3.94	0.359	91.1	31.5	11.5	310	6.8	0.54	3.6	0.37	2.5	0.07	0.5	0.03	0.2	0.01	0
9167	F	123	4.18	0.353	84.4	29.4	12.6	318	11.9	0.57	6.8	0.31	3.7	0.1	1.2	0.01	0.1	0.01	0.1
9168	M	131	5.25	0.426	81.1	25.0	13.0	232	4.5	0.41	1.8	0.4	1.8	0.1	0.4	0.09	0.4	0	0
9169	F	118	4.14	0.350	84.5	28.5	13.0	309	8.0	0.34	2.8	0.5	4	0.07	0.6	0.08	0.6	0.01	0
9170	F	125	4.22	0.362	85.8	29.6	11.9	206	4.8	0.56	2.7	0.34	1.6	0.08	0.4	0.01	0	0.01	0
9171	F	103	5.11	0.325	63.6	20.2	21.0	270	9.4	0.72	6.7	0.21	2	0.06	0.6	0	0	0	0
9172	F	107	3.90	0.330	84.6	27.4	12.4	251	7.0	0.66	4.6	0.28	2	0.05	0.4	0.01	0	0	0
9173	M	136	4.70	0.397	84.5	28.9	13.4	342	7.1	0.57	4	0.32	2.3	0.08	0.6	0.02	0.1	0.01	0
9174	F	114	4.01	0.345	86.0	28.4	13.9	295	10.2	0.71	7.2	0.22	2.3	0.05	0.5	0.01	0.1	0.01	0.1
9175	F	123	4.22	0.352	83.4	29.1	12.3	343	7.2	0.61	4.4	0.31	2.2	0.05	0.4	0.02	0.2	0	0
9176	F	122	4.26	0.359	84.3	28.6	12.0	264	4.7	0.58	2.7	0.31	1.5	0.08	0.4	0.02	0.1	0.02	0.1
9177	F	105	3.49	0.308	88.3	30.1	14.1	204	5.8	0.66	3.8	0.24	1.4	0.09	0.5	0.01	0.1	0	0
9178	F	117	4.10	0.360	87.8	28.5	13.5	394	11.7	0.78	9.1	0.15	1.8	0.06	0.7	0.01	0.1	0	0
9179	F	117	4.01	0.344	85.8	29.2	12.4	199	11.7	0.76	8.8	0.17	2	0.06	0.7	0.01	0.1	0.01	0.1
9180	F	113	3.69	0.342	92.7	30.6	12.8	294	10.1	0.77	7.8	0.18	1.8	0.04	0.4	0.01	0.1	0.01	0.1
9181	F	123	3.90	0.342	87.7	31.5	12.3	179	7.8	0.72	5.6	0.2	1.5	0.07	0.6	0.01	0	0	0
9182	F	108	4.25	0.340	80.0	25.4	13.1	367	8.7	0.74	6.4	0.15	1.3	0.09	0.8	0.02	0.2	0	0
9183	F	114	3.69	0.326	88.3	30.9	12.5	275	8.8	0.78	6.9	0.12	1.1	0.08	0.7	0.01	0.1	0.01	0.1
9184	F	118	3.93	0.333	84.7	30.0	12.9	192	10.0	0.71	7.1	0.2	2	0.06	0.6	0.02	0.2	0	0
9185	F	118	3.70	0.338	91.4	31.9	12.2	201	9.4	0.81	7.6	0.1	0.9	0.09	0.8	0	0	0	0
9186	F	120	3.71	0.344	92.7	32.3	12.6	253	4.5	0.58	2.6	0.31	1.4	0.09	0.4	0.02	0.1	0.01	0
9187	F	111	3.92	0.325	82.9	28.3	12.7	330	12.4	0.74	9.2	0.16	2	0.08	1	0.01	0.1	0.01	0.1
9188	M	141	4.98	0.411	82.5	28.3	13.9	265	3.8	0.5	1.9	0.33	1.2	0.12	0.5	0.03	0.1	0.02	0.1
9189	M	140	5.24	0.408	77.9	26.7	13.8	160	5.1	0.63	3.2	0.27	1.4	0.07	0.4	0.02	0.1	0.01	0
9190	F	102	3.64	0.322	88.5	28.0	13.2	135	8.8	0.76	6.7	0.19	1.7	0.05	0.4	0	0	0	0
9191	F	121	4.26	0.366	85.9	28.4	12.0	310	7.8	0.48	3.7	0.44	3.4	0.06	0.5	0.02	0.1	0.01	0
9192	F	103	4.14	0.333	80.4	24.9	14.7	369	6.7	0.43	2.8	0.48	3.2	0.05	0.4	0.03	0.2	0.01	0
9193	M	156	5.45	0.460	84.4	28.6	13.9	267	9.2	0.66	6	0.2	1.8	0.08	0.7	0.06	0.5	0.01	0.1
9194	F	132	4.84	0.393	81.2	27.3	12.7	364	7.3	0.65	4.7	0.26	1.9	0.07	0.5	0.02	0.2	0	0
9195	F	110	3.80	0.320	84.2	28.9	13.5	231	10.6	0.68	7.2	0.24	2.5	0.06	0.6	0.02	0.2	0.01	0.1
9196	F	109	3.79	0.322	85.0	28.8	12.4	234	15.0	0.81	12.1	0.12	1.8	0.06	1	0.01	0.1	0	0
9197	F	110	3.62	0.339	93.6	30.4	14.1	326	10.1	0.67	6.8	0.25	2.6	0.07	0.7	0.01	0.1	0	0
9198	F	114	4.31	0.333	77.3	26.5	13.2	233	10.1	0.71	7.1	0.22	2.2	0.07	0.7	0	0	0	0
9199	F	117	3.76	0.347	92.3	31.1	13.0	199	8.7	0.72	6.3	0.2	1.7	0.07	0.6	0	0	0.01	0.1
9200	F	122	3.96	0.354	89.4	30.8	12.6	343	9.3	0.68	6.4	0.22	2.1	0.07	0.7	0.02	0.1	0.01	0.1
9201	F	104	3.83	0.321	83.8	27.2	14.7	183	9.2	0.68	6.3	0.2	1.8	0.06	0.6	0.05	0.5	0	0
9202	F	122	4.39	0.372	84.7	27.8	14.2	111	8.2	0.68	5.6	0.26	2.1	0.06	0.5	0.01	0.1	0	0
9203	F	120	4.36	0.364	83.5	27.5	14.7	302	14.1	0.69	9.7	0.22	3.1	0.08	1.1	0.01	0.1	0	0.1
9204	F	120	3.96	0.345	87.1	30.3	22.1	196	8.7	0.75	6.5	0.16	1.4	0.08	0.7	0.01	0.1	0	0
9205	F	137	4.34	0.395	91.0	31.6	11.9	188	5.2	0.56	2.9	0.31	1.6	0.09	0.4	0.04	0.2	0.01	0
9206	F	126	4.43	0.388	87.6	28.4	13.7	343	5.1	0.59	3	0.29	1.5	0.09	0.5	0.01	0.1	0.01	0.1
9207	F	116	4.29	0.361	84.1	27.0	15.2	281	7.9	0.57	4.5	0.31	2.4	0.1	0.8	0.02	0.1	0.01	0
9208	F	115	4.09	0.353	86.3	28.1	13.2	283	14.0	0.76	10.7	0.18	2.5	0.06	0.8	0	0	0	0
9209	F	124	4.58	0.391	85.4	27.1	24.4	197	6.5	0.43	2.8	0.46	3	0.08	0.5	0.02	0.1	0.01	0.1
9210	M	150	5.36	0.436	81.3	28.0	12.6	266	5.6	0.6	3.3	0.29	1.6	0.1	0.5	0.01	0.1	0.01	0.1
9211	M	145	5.49	0.457	83.2	26.4	14.5	279	10.4	0.67	7	0.24	2.5	0.08	0.8	0.01	0.1	0.01	0.1
9212	F	109	3.47	0.323	93.1	31.4	13.0	270	4.5	0.47	2.1	0.47	2.1	0.06	0.3	0.01	0	0	0
9213	F	119	3.96	0.353	89.1	30.1	16.6	211	9.3	0.68	6.3	0.2	1.8	0.1	0.9	0.02	0.2	0	0
9214	F	112	3.44	0.329	95.6	32.6	12.7	250	10.9	0.76	8.3	0.17	1.8	0.05	0.6	0.01	0.2	0.01	0.1
9215	F	126	4.08	0.371	90.9	30.9	12.0	112	6.0	0.57	3.4	0.31	1.8	0.11	0.7	0.01	0.1	0.01	0
9216	F	118	3.54	0.326	92.1	33.3	12.3	201	8.0	0.76	6.1	0.19	1.5	0.04	0.3	0.01	0	0	0
9217	F	114	3.51	0.331	94.3	32.5	13.2	230	8.6	0.7	6.1	0.21	1.8	0.08	0.7	0.01	0	0	0
9218	M	147	4.99	0.435	87.2	29.5	12.3	168	6.8	0.46	3.1	0.37	2.5	0.1	0.7	0.06	0.4	0.01	0
9219	F	119	4.29	0.389	90.7	27.7	13.3	145	6.1	0.4	2.4	0.49	3	0.08	0.5	0.04	0.2	0	0
9220	M	148	5.30	0.448	84.5	27.9	12.8	184	8.1	0.51	4.1	0.29	2.3	0.06	0.5	0.14	1.1	0	0
9221	F	126	4.17	0.375	89.9	30.2	11.9	244	5.8	0.41	2.4	0.47	2.7	0.09	0.5	0.02	0.1	0.01	0
9222	F	120	6.13	0.405	66.1	19.6	17.5	298	9.9	0.56	5.6	0.36	3.6	0.05	0.5	0.02	0.2	0.01	0.1
9223	F	123	4.19	0.377	90.0	29.4	12.9	304	4.4	0.41	1.8	0.43	1.9	0.11	0.5	0.03	0.1	0.01	0
9224	F	129	5.02	0.399	79.5	25.7	14.6	310	5.6	0.57	3.2	0.32	1.8	0.08	0.5	0.03	0.2	0.01	0
9225	F	137	4.94	0.407	82.4	27.7	12.4	286	9.0	0.53	4.8	0.37	3.3	0.06	0.6	0.03	0.3	0.01	0.1
9226	F	132	5.08	0.402	79.1	26.0	13.2	283	7.2	0.44	3.1	0.37	2.6	0.11	0.8	0.08	0.6	0.01	0.1
9227	M	146	5.00	0.433	86.6	29.2	12.3	224	6.6	0.55	3.6	0.31	2.1	0.1	0.7	0.02	0.2	0.01	0.1
9228	M	141	5.00	0.407	81.4	28.2	12.4	196	4.3	0.36	1.6	0.48	2.1	0.09	0.4	0.05	0.2	0.02	0.1
9229	M	132	4.54	0.385	84.8	29.1	12.8	226	4.1	0.43	1.7	0.44	1.8	0.1	0.4	0.03	0.1	0.01	0
9230	M	144	4.87	0.421	86.4	29.6	12.5	279	9.2	0.43	4	0.42	3.8	0.11	1	0.04	0.3	0	0
9231	M	123	3.98	0.353	88.7	30.9	12.3	138	5.8	0.77	4.5	0.14	0.8	0.09	0.5	0	0	0.01	0
9232	F	116	4.00	0.379	94.8	29.0	14.4	181	8.0	0.66	5.3	0.26	2.1	0.06	0.5	0.01	0.1	0.01	0
9233	F	126	4.50	0.387	86.0	28.0	12.3	234	6.9	0.47	3.2	0.37	2.5	0.08	0.5	0.08	0.6	0.01	0
9234	M	153	5.42	0.437	80.6	28.2	11.9	282	5.8	0.51	3	0.35	2	0.09	0.5	0.03	0.2	0.01	0.1
9235	F	137	4.36	0.378	86.7	31.4	11.9	183	6.7	0.6	4	0.26	1.7	0.1	0.6	0.04	0.2	0.01	0
9236	M	157	6.04	0.494	81.8	26.0	15.5	149	8.1	0.38	3.1	0.48	3.9	0.11	0.9	0.02	0.1	0	0
9237	M	142	4.83	0.414	85.7	29.4	13.7	258	7.7	0.53	4.1	0.36	2.7	0.06	0.4	0.04	0.3	0.01	0.1
9238	F	128	4.62	0.392	84.8	27.7	13.5	379	11.4	0.65	7.4	0.28	3.2	0.06	0.6	0.01	0.1	0.01	0.1
9239	M	149	5.18	0.434	83.8	28.8	11.9	186	5.8	0.43	2.5	0.43	2.5	0.1	0.6	0.04	0.2	0.01	0.1
9240	F	113	3.89	0.348	89.5	29.0	13.4	381	15.2	0.72	10.9	0.19	2.8	0.08	1.1	0.02	0.3	0	0
9241	F	116	4.05	0.338	83.5	28.6	12.7	172	8.1	0.76	6.2	0.16	1.3	0.07	0.6	0.01	0.1	0	0
9242	F	118	3.92	0.345	88.0	30.1	13.4	227	7.0	0.65	4.6	0.25	1.7	0.09	0.6	0.01	0.1	0.01	0
9243	F	117	3.92	0.339	86.5	29.8	12.2	211	7.1	0.69	4.9	0.24	1.7	0.06	0.4	0.01	0.1	0	0
9244	F	115	4.12	0.342	83.0	27.9	12.5	197	6.8	0.74	5	0.16	1.1	0.08	0.5	0.01	0.1	0.01	0
9245	F	127	4.22	0.365	86.5	30.1	12.6	279	10.2	0.75	7.7	0.21	2.1	0.04	0.4	0	0	0	0
9246	F	120	4.06	0.359	88.4	29.6	14.6	251	9.5	0.75	7.1	0.18	1.7	0.06	0.6	0.01	0.1	0	0
9247	F	117	3.93	0.344	87.5	29.8	12.1	272	11.1	0.66	7.3	0.26	2.9	0.06	0.7	0.02	0.2	0.01	0.1
9248	F	127	4.50	0.365	81.1	28.2	12.1	305	10.3	0.63	6.4	0.27	2.8	0.07	0.7	0.03	0.3	0.01	0.1
9249	M	131	4.77	0.401	84.1	27.5	14.4	355	13.9	0.73	10.1	0.17	2.4	0.09	1.2	0.01	0.1	0.01	0.1
9250	M	149	4.81	0.426	88.6	31.0	12.5	228	6.2	0.47	2.9	0.39	2.4	0.11	0.7	0.02	0.1	0.01	0.1
9251	F	115	4.32	0.361	83.6	26.6	14.0	309	9.8	0.56	5.5	0.34	3.3	0.08	0.8	0.02	0.2	0	0
9252	M	122	4.87	0.366	75.2	25.1	14.5	255	6.6	0.71	4.7	0.18	1.2	0.08	0.5	0.02	0.2	0.01	0.1
9253	M	162	5.77	0.481	83.4	28.1	13.1	273	6.9	0.47	3.2	0.4	2.7	0.12	0.8	0.01	0.1	0	0
9254	F	148	5.78	0.450	77.9	25.6	15.4	188	10.8	0.67	7.2	0.22	2.3	0.08	0.9	0.02	0.3	0.01	0.1
9255	F	104	3.52	0.311	88.4	29.5	14.6	192	7.4	0.78	5.7	0.17	1.2	0.05	0.4	0.01	0.1	0	0
9256	F	103	3.36	0.313	93.2	30.7	13.3	305	8.9	0.73	6.5	0.19	1.7	0.05	0.4	0.03	0.2	0.01	0.1
9257	F	114	4.31	0.347	80.5	26.5	13.8	281	14.5	0.78	11.3	0.13	1.9	0.09	1.2	0.01	0.1	0	0
9258	F	123	4.26	0.360	84.5	28.9	12.1	284	6.1	0.64	3.9	0.23	1.4	0.12	0.7	0.01	0	0.01	0
9259	F	118	4.01	0.350	87.3	29.4	12.6	316	10.4	0.68	7.1	0.23	2.4	0.08	0.8	0.01	0.1	0	0
9260	F	121	3.77	0.347	92.0	32.1	11.9	251	7.4	0.74	5.5	0.18	1.3	0.08	0.6	0.01	0	0	0
9261	F	107	4.24	0.324	76.4	25.2	13.5	289	11.3	0.68	7.7	0.23	2.6	0.08	0.9	0.01	0.1	0	0
9262	F	117	4.42	0.350	79.2	26.5	13.2	364	8.2	0.72	5.9	0.21	1.7	0.06	0.5	0.01	0.1	0	0
9263	F	106	4.00	0.326	81.5	26.5	16.5	219	9.0	0.7	6.3	0.23	2	0.05	0.5	0.02	0.2	0	0
9264	F	131	4.53	0.387	85.4	28.9	13.4	301	4.6	0.45	2.1	0.47	2.2	0.07	0.3	0.01	0	0.01	0
9265	F	106	3.75	0.319	85.1	28.3	12.8	213	8.2	0.77	6.3	0.15	1.2	0.07	0.6	0	0	0	0
9266	F	131	4.47	0.390	87.2	29.3	13.2	244	5.4	0.42	2.3	0.47	2.5	0.06	0.3	0.05	0.3	0.01	0
9267	F	120	4.50	0.365	81.1	26.7	15.1	240	7.2	0.67	4.8	0.25	1.8	0.05	0.4	0.02	0.1	0	0
9268	M	150	5.37	0.465	86.6	27.9	13.3	273	8.1	0.53	4.3	0.39	3.1	0.05	0.4	0.03	0.2	0.01	0
9269	F	123	4.69	0.382	81.4	26.2	12.9	328	4.2	0.51	2.2	0.39	1.6	0.08	0.3	0.01	0.1	0.01	0
9270	M	139	4.50	0.414	92.0	30.9	12.8	317	6.0	0.65	3.9	0.24	1.5	0.09	0.6	0.01	0	0.01	0
9271	M	145	5.05	0.434	85.9	28.7	13.5	307	8.1	0.62	5	0.27	2.2	0.08	0.6	0.03	0.2	0.01	0
9272	F	122	4.47	0.365	81.7	27.3	12.6	285	8.3	0.56	4.7	0.35	2.9	0.06	0.5	0.02	0.1	0	0
9273	F	122	4.08	0.351	86.0	29.9	11.6	368	11.0	0.69	7.5	0.25	2.8	0.04	0.5	0.01	0.1	0.01	0.1
9274	F	111	3.94	0.331	84.0	28.2	13.2	299	12.3	0.74	9.1	0.18	2.2	0.06	0.7	0.02	0.2	0	0
9275	M	139	4.76	0.431	90.5	29.2	13.2	232	2.6	0.4	1	0.47	1.2	0.11	0.3	0.01	0	0.01	0
9276	M	163	5.83	0.487	83.5	28.0	12.8	267	7.0	0.64	4.5	0.29	2	0.06	0.4	0.01	0.1	0	0
9277	F	112	4.23	0.355	83.9	26.5	14.0	244	13.5	0.8	10.8	0.13	1.7	0.06	0.9	0.01	0.1	0.01	0.1
9278	F	136	4.78	0.402	84.1	28.5	13.5	236	5.3	0.47	2.5	0.41	2.2	0.1	0.5	0.02	0.1	0.01	0
9279	F	120	4.93	0.359	72.8	24.3	14.8	229	3.7	0.52	1.9	0.34	1.2	0.09	0.3	0.05	0.2	0.01	0
9280	F	120	3.90	0.363	93.1	30.8	12.8	196	11.6	0.78	9.1	0.15	1.7	0.06	0.6	0.01	0.1	0	0
9281	F	126	4.26	0.375	88.0	29.6	13.7	223	11.5	0.66	7.6	0.23	2.6	0.07	0.7	0.05	0.5	0	0
9282	F	119	3.83	0.335	87.5	31.1	12.7	269	9.4	0.74	7	0.21	1.9	0.04	0.4	0.01	0.1	0	0
9283	M	158	5.44	0.479	88.1	29.0	12.7	283	8.9	0.59	5.3	0.32	2.8	0.06	0.5	0.02	0.2	0.01	0.1
9284	F	119	4.36	0.370	84.9	27.3	13.2	259	8.4	0.39	3.3	0.47	3.9	0.09	0.7	0.05	0.4	0.01	0.1
9285	F	129	4.04	0.394	97.5	31.9	13.1	228	9.2	0.61	5.6	0.27	2.5	0.07	0.6	0.04	0.4	0.01	0.1
9286	F	125	4.31	0.373	86.5	29.0	12.9	262	8.5	0.61	5.1	0.28	2.4	0.1	0.8	0.01	0.1	0.01	0.1
9287	F	132	4.50	0.395	87.8	29.3	11.9	257	6.0	0.49	2.9	0.39	2.3	0.05	0.3	0.06	0.4	0.01	0.1
9288	F	123	4.16	0.359	86.3	29.6	12.4	297	9.9	0.63	6.2	0.29	2.9	0.07	0.6	0.01	0.1	0	0
9289	F	150	5.06	0.462	91.3	29.6	11.9	452	6.2	0.68	4.2	0.25	1.5	0.06	0.4	0.01	0	0.01	0
9290	F	126	4.59	0.388	84.5	27.5	13.7	313	14.8	0.69	10.2	0.24	3.5	0.05	0.8	0.01	0.2	0	0.1
9291	F	107	3.69	0.330	89.4	29.0	14.6	255	11.1	0.68	7.5	0.23	2.5	0.07	0.8	0.02	0.2	0	0
9292	F	124	4.43	0.375	84.7	28.0	13.2	276	8.1	0.71	5.7	0.21	1.7	0.07	0.6	0.01	0.1	0.01	0
9293	F	111	3.88	0.333	85.8	28.6	12.3	392	11.8	0.76	9	0.19	2.2	0.04	0.5	0.01	0.1	0	0
9294	F	135	4.41	0.405	91.8	30.6	12.2	190	6.9	0.6	4.1	0.31	2.1	0.08	0.6	0.01	0.1	0	0
9295	F	102	3.66	0.315	86.1	27.9	14.5	201	8.5	0.78	6.6	0.16	1.3	0.06	0.5	0	0	0	0
9296	F	107	3.66	0.309	84.4	29.2	14.1	193	6.9	0.72	5	0.21	1.4	0.07	0.4	0.01	0	0	0
9297	F	110	3.87	0.324	83.7	28.4	13.7	207	8.4	0.71	6	0.21	1.8	0.06	0.5	0.01	0.1	0	0
9298	F	111	4.05	0.337	83.2	27.4	12.9	284	5.3	0.7	3.7	0.21	1.1	0.08	0.4	0.01	0	0	0
9299	F	125	4.08	0.368	90.2	30.6	12.0	318	9.8	0.74	7.2	0.17	1.7	0.09	0.8	0.01	0	0	0
9300	F	132	4.30	0.390	90.7	30.7	12.2	207	9.5	0.79	7.5	0.14	1.4	0.05	0.5	0.02	0.2	0	0
9301	F	103	4.39	0.317	72.2	23.5	15.1	298	8.0	0.77	6.2	0.15	1.2	0.06	0.5	0.02	0.1	0	0
9302	F	113	4.04	0.335	82.9	28.0	15.1	280	8.5	0.76	6.4	0.17	1.4	0.06	0.5	0.01	0.1	0	0
9303	M	151	4.83	0.433	89.6	31.3	11.3	226	6.7	0.56	3.8	0.28	1.8	0.11	0.8	0.04	0.2	0.01	0.1
9304	F	134	4.78	0.409	85.6	28.0	12.7	189	5.7	0.46	2.6	0.44	2.5	0.08	0.5	0.01	0.1	0.01	0
9305	M	145	4.94	0.441	89.3	29.4	12.6	298	8.7	0.6	5.3	0.27	2.4	0.09	0.7	0.03	0.3	0.01	0
9306	F	137	4.56	0.403	88.4	30.0	12.1	271	7.9	0.61	4.8	0.3	2.4	0.07	0.6	0.01	0.1	0.01	0.1
9307	M	143	4.97	0.429	86.3	28.8	13.2	264	10.3	0.57	5.8	0.33	3.4	0.08	0.8	0.03	0.3	0	0
9308	F	115	5.06	0.369	72.9	22.7	16.3	388	11.6	0.38	4.5	0.52	6.1	0.08	1	0	0	0.01	0.1
9309	F	135	4.43	0.410	92.6	30.5	13.0	224	4.5	0.53	2.4	0.37	1.7	0.06	0.3	0.04	0.2	0	0
9310	M	146	5.82	0.468	80.4	25.1	14.4	334	11.3	0.42	4.7	0.46	5.2	0.08	0.8	0.04	0.5	0.01	0.1
9311	F	113	4.43	0.362	81.7	25.5	14.3	245	4.1	0.46	1.9	0.36	1.5	0.11	0.4	0.07	0.3	0.01	0
9312	M	153	4.96	0.444	89.5	30.8	12.5	227	7.0	0.41	2.9	0.45	3.2	0.08	0.6	0.05	0.4	0	0
9313	M	157	5.36	0.459	85.6	29.3	13.3	269	7.3	0.58	4.2	0.31	2.3	0.08	0.6	0.03	0.2	0.01	0.1
9314	M	161	5.68	0.479	84.3	28.3	12.5	237	10.7	0.44	4.7	0.46	4.9	0.09	0.9	0.02	0.2	0.01	0.1
9315	F	127	4.70	0.384	81.7	27.0	12.8	237	5.8	0.43	2.5	0.46	2.7	0.06	0.4	0.04	0.2	0.01	0.1
9316	M	149	5.43	0.443	81.6	27.4	14.0	222	3.7	0.38	1.4	0.45	1.7	0.13	0.5	0.03	0.1	0.01	0
9317	F	129	4.46	0.388	87.0	28.9	12.3	289	8.5	0.75	6.4	0.19	1.6	0.05	0.4	0.01	0.1	0	0
9318	F	108	3.60	0.310	86.1	30.0	13.3	143	7.6	0.76	5.8	0.14	1.1	0.08	0.6	0.02	0.1	0	0
9319	M	154	6.04	0.461	76.3	25.5	14.5	288	6.0	0.52	3.1	0.37	2.2	0.09	0.5	0.02	0.1	0	0
9320	F	124	4.24	0.370	87.3	29.2	12.4	151	2.8	0.49	1.4	0.35	1	0.1	0.3	0.05	0.1	0.02	0.1
9321	F	130	4.57	0.388	84.9	28.4	14.6	216	13.3	0.74	9.8	0.17	2.2	0.08	1.1	0.01	0.1	0.01	0.1
9322	F	141	5.41	0.435	80.4	26.1	13.4	224	10.0	0.52	5.2	0.37	3.7	0.07	0.7	0.03	0.3	0.01	0.1
9323	M	144	4.58	0.420	91.7	31.4	13.7	85	4.1	0.53	2.2	0.35	1.4	0.1	0.4	0.02	0.1	0	0
9324	M	154	5.20	0.456	87.7	29.6	11.8	270	7.3	0.44	3.2	0.42	3.1	0.08	0.6	0.05	0.4	0	0
9325	F	111	4.66	0.363	77.9	23.8	14.6	217	6.2	0.6	3.7	0.33	2	0.06	0.4	0.01	0	0.01	0
9326	M	149	4.71	0.441	93.6	31.6	12.7	267	10.6	0.64	6.7	0.29	3.1	0.05	0.6	0.01	0.1	0	0
9327	F	127	4.66	0.395	84.8	27.3	13.4	226	9.0	0.56	5	0.37	3.3	0.06	0.5	0.01	0.1	0	0
9328	M	155	5.48	0.446	81.4	28.3	11.9	293	6.8	0.46	3.2	0.37	2.5	0.12	0.8	0.03	0.2	0.01	0
9329	F	122	4.74	0.377	79.5	25.7	13.9	344	9.5	0.48	4.6	0.43	4.1	0.07	0.7	0.01	0.1	0	0
9330	F	110	3.66	0.324	88.5	30.1	13.2	402	12.5	0.73	9.1	0.2	2.5	0.06	0.7	0.01	0.2	0	0.1
9331	F	137	4.83	0.407	84.3	28.4	13.2	260	8.5	0.7	5.9	0.21	1.8	0.08	0.7	0.01	0.1	0	0
9332	F	125	4.18	0.378	90.4	29.9	13.2	216	11.7	0.72	8.4	0.2	2.4	0.07	0.8	0.01	0.1	0	0
9333	F	114	3.86	0.347	89.9	29.5	13.0	224	8.7	0.7	6.1	0.21	1.9	0.07	0.6	0.02	0.1	0	0
9334	F	107	3.64	0.334	91.8	29.4	13.3	287	12.8	0.79	10.1	0.16	2	0.05	0.6	0	0	0	0
9335	F	122	4.84	0.383	79.1	25.2	14.1	326	9.3	0.72	6.7	0.18	1.6	0.09	0.8	0.01	0.1	0	0
9336	F	118	3.98	0.338	84.9	29.6	13.1	283	8.9	0.77	6.8	0.18	1.6	0.04	0.3	0.02	0.2	0	0
9337	F	119	4.03	0.366	90.8	29.5	13.1	184	3.2	0.63	2	0.26	0.8	0.06	0.2	0.03	0.1	0.01	0
9338	F	118	4.54	0.356	78.4	26.0	13.5	225	6.0	0.57	3.4	0.32	1.9	0.1	0.6	0	0	0.01	0
9339	F	129	4.48	0.385	85.9	28.8	13.5	244	6.6	0.64	4.2	0.27	1.8	0.07	0.5	0.02	0.1	0.01	0
9340	M	127	4.93	0.383	77.7	25.8	16.4	Gross platelet clumping, please check count in citrate.	11.4	0.46	5.3	0.4	4.5	0.13	1.5	0	0	0	0
9341	F	136	4.14	0.405	97.8	32.9	13.1	338	7.1	0.45	3.2	0.43	3	0.09	0.7	0.03	0.2	0.01	0
9342	M	134	4.98	0.417	83.7	26.9	13.5	181	6.2	0.68	4.2	0.24	1.5	0.07	0.4	0.01	0.1	0.01	0
9343	F	132	4.46	0.387	86.8	29.6	12.2	216	4.2	0.65	2.7	0.27	1.1	0.08	0.3	0.01	0	0.01	0
9344	F	120	4.25	0.363	85.4	28.2	14.0	200	3.0	0.33	1	0.53	1.6	0.12	0.4	0.02	0.1	0.01	0
9345	F	136	4.98	0.415	83.3	27.3	12.8	203	5.0	0.53	2.6	0.28	1.4	0.14	0.7	0.05	0.3	0	0
9346	F	109	3.87	0.325	84.0	28.2	13.5	348	8.4	0.69	5.8	0.22	1.9	0.09	0.7	0	0	0	0
9347	M	140	5.07	0.422	83.2	27.6	13.7	211	5.0	0.5	2.5	0.3	1.5	0.17	0.8	0.03	0.1	0.01	0
9348	F	105	3.71	0.320	86.3	28.3	13.3	341	9.7	0.66	6.4	0.26	2.5	0.06	0.6	0.02	0.2	0	0
9349	F	136	4.31	0.387	89.8	31.6	12.7	222	8.2	0.56	4.6	0.3	2.5	0.1	0.8	0.03	0.3	0.01	0.1
9350	M	162	5.26	0.466	88.6	30.8	12.0	234	7.0	0.52	3.7	0.34	2.4	0.08	0.5	0.05	0.4	0	0
9351	M	161	5.65	0.470	83.2	28.5	12.1	190	5.7	0.48	2.7	0.37	2.1	0.08	0.5	0.07	0.4	0.01	0
9352	F	124	3.74	0.368	98.4	33.2	12.3	270	4.9	0.56	2.7	0.31	1.5	0.09	0.4	0.04	0.2	0.01	0
9353	M	150	4.59	0.434	94.6	32.7	11.9	174	4.9	0.56	2.7	0.33	1.6	0.09	0.4	0.02	0.1	0	0
9354	M	144	4.98	0.422	84.7	28.9	12.4	224	3.2	0.51	1.6	0.39	1.2	0.07	0.2	0.03	0.1	0.01	0
9355	F	103	3.72	0.306	82.3	27.7	13.0	223	4.7	0.44	2.1	0.4	1.9	0.12	0.6	0.04	0.2	0	0
9356	F	110	3.58	0.327	91.3	30.7	16.2	400	9.3	0.68	6.4	0.25	2.3	0.05	0.4	0.01	0.1	0.01	0
9357	F	123	4.23	0.373	88.2	29.1	13.2	279	7.8	0.53	4.1	0.33	2.5	0.09	0.7	0.05	0.4	0.01	0.1
9358	F	116	3.90	0.352	90.3	29.7	12.4	210	5.2	0.49	2.5	0.42	2.2	0.08	0.4	0.01	0.1	0	0
9359	F	121	4.55	0.375	82.4	26.6	13.3	287	5.9	0.49	2.9	0.43	2.5	0.07	0.4	0.01	0	0	0
9360	F	129	5.03	0.395	78.5	25.6	13.7	291	11.0	0.62	6.8	0.29	3.1	0.05	0.6	0.04	0.4	0	0
9361	F	136	4.59	0.407	88.7	29.6	13.2	236	6.7	0.63	4.2	0.26	1.8	0.09	0.6	0.02	0.1	0	0
9362	F	120	4.25	0.353	83.1	28.2	12.7	214	4.3	0.38	1.6	0.52	2.2	0.07	0.3	0.03	0.1	0.01	0
9363	F	119	4.30	0.354	82.3	27.7	14.5	221	5.8	0.49	2.9	0.37	2.1	0.08	0.5	0.05	0.3	0.01	0.1
9364	M	150	5.71	0.448	78.5	26.3	12.9	221	7.1	0.32	2.3	0.56	4	0.1	0.7	0.02	0.1	0	0
9365	F	123	3.93	0.378	96.2	31.3	12.4	222	3.1	0.44	1.4	0.45	1.4	0.08	0.3	0.02	0	0.01	0
9366	F	122	4.36	0.361	82.8	28.0	12.6	359	9.2	0.56	5.1	0.36	3.3	0.06	0.6	0.02	0.1	0.01	0.1
9367	F	126	4.21	0.377	89.5	29.9	12.2	309	10.9	0.6	6.5	0.32	3.5	0.06	0.6	0.02	0.2	0.01	0.1
9368	F	126	4.55	0.378	83.1	27.7	12.7	409	7.8	0.4	3.1	0.51	4	0.06	0.5	0.03	0.2	0.01	0
9369	F	114	4.27	0.361	84.5	26.7	13.4	278	6.6	0.47	3.1	0.42	2.8	0.09	0.6	0.01	0.1	0.01	0
9370	F	109	3.76	0.309	82.2	29.0	13.1	170	4.9	0.57	2.8	0.3	1.5	0.07	0.4	0.06	0.3	0	0
9371	F	139	4.46	0.403	90.4	31.2	11.9	355	9.7	0.65	6.3	0.25	2.5	0.07	0.7	0.02	0.2	0.01	0
9372	F	132	4.55	0.387	85.1	29.0	13.2	274	6.8	0.5	3.4	0.42	2.8	0.07	0.4	0.01	0.1	0	0
9373	M	155	5.54	0.456	82.3	28.0	14.0	257	10.2	0.35	3.6	0.51	5.2	0.1	1	0.03	0.3	0.01	0.1
9374	M	140	5.08	0.419	82.5	27.6	13.6	235	7.4	0.46	3.4	0.43	3.2	0.07	0.5	0.04	0.3	0	0
9375	F	121	4.27	0.357	83.6	28.3	13.9	305	8.1	0.63	5.1	0.28	2.2	0.06	0.5	0.04	0.3	0	0
9376	F	115	3.92	0.337	86.0	29.3	14.0	285	5.6	0.34	1.9	0.56	3.2	0.08	0.4	0.01	0	0.01	0.1
9377	F	113	3.55	0.330	93.0	31.8	13.1	127	7.6	0.76	5.8	0.15	1.1	0.08	0.6	0.01	0.1	0	0
9378	F	129	4.70	0.391	83.2	27.4	13.4	292	8.1	0.5	4.1	0.41	3.3	0.05	0.4	0.03	0.3	0.01	0
9379	F	117	4.07	0.365	89.7	28.7	12.4	215	4.8	0.63	3	0.27	1.3	0.07	0.4	0.02	0.1	0	0
9380	F	125	4.24	0.387	91.3	29.5	12.5	346	5.5	0.52	2.9	0.39	2.1	0.06	0.3	0.02	0.1	0.01	0
9381	F	123	4.07	0.381	93.6	30.2	12.8	263	7.1	0.59	4.2	0.3	2.1	0.09	0.7	0.02	0.1	0	0
9382	F	126	4.02	0.368	91.5	31.3	11.8	218	4.1	0.64	2.6	0.27	1.1	0.08	0.3	0.01	0	0.01	0
9383	F	137	4.42	0.411	93.0	31.0	11.9	287	4.8	0.41	1.9	0.41	2	0.11	0.5	0.06	0.3	0.01	0.1
9384	F	115	4.35	0.358	82.3	26.4	12.3	334	5.9	0.54	3.2	0.32	1.9	0.05	0.3	0.09	0.5	0.01	0
9385	M	141	4.48	0.406	90.6	31.5	12.4	240	5.1	0.39	2	0.53	2.7	0.07	0.3	0.01	0.1	0.01	0
9386	M	143	5.06	0.435	86.0	28.3	14.5	252	10.3	0.7	7.2	0.24	2.4	0.06	0.6	0	0	0.01	0.1
9387	F	130	4.40	0.371	84.3	29.5	12.5	285	6.9	0.73	5.1	0.21	1.5	0.05	0.3	0	0	0	0
9388	F	122	4.08	0.365	89.5	29.9	12.2	310	7.0	0.55	3.9	0.34	2.4	0.09	0.6	0.01	0.1	0.01	0.1
9389	F	130	4.33	0.370	85.5	30.0	12.6	214	8.8	0.63	5.5	0.28	2.5	0.06	0.5	0.02	0.2	0.01	0.1
9390	F	135	4.62	0.417	90.3	29.2	12.2	231	5.8	0.5	2.9	0.37	2.1	0.09	0.5	0.03	0.2	0.01	0.1
9391	F	118	4.20	0.349	83.1	28.1	13.2	229	7.9	0.52	4.1	0.37	2.9	0.08	0.6	0.03	0.3	0.01	0
9392	F	131	4.40	0.426	96.8	29.8	14.8	210	11.7	0.81	9.5	0.11	1.3	0.07	0.8	0.01	0.1	0.01	0.1
9393	M	119	3.82	0.338	88.5	31.2	13.6	75	11.1	0.8	8.9	0.11	1.2	0.08	0.9	0.01	0.1	0	0
9394	M	153	5.33	0.449	84.2	28.7	12.3	295	11.3	0.67	7.6	0.22	2.5	0.1	1.1	0.01	0.1	0	0
9395	F	116	4.14	0.362	87.4	28.0	12.1	293	4.9	0.57	2.8	0.27	1.3	0.09	0.4	0.06	0.3	0.01	0
9396	M	138	5.28	0.424	80.3	26.1	12.0	307	10.4	0.51	5.3	0.39	4.1	0.07	0.7	0.03	0.3	0	0
9397	F	146	4.73	0.442	93.4	30.9	14.1	279	5.6	0.55	3.1	0.34	1.9	0.08	0.4	0.02	0.1	0	0
9398	F	138	4.53	0.382	84.3	30.5	13.2	484	9.3	0.66	6.1	0.23	2.1	0.09	0.8	0.02	0.1	0.01	0.1
9399	M	149	5.42	0.451	83.2	27.5	12.3	207	4.4	0.51	2.2	0.38	1.7	0.06	0.3	0.04	0.2	0.01	0
9400	F	112	3.97	0.347	87.4	28.2	12.4	297	6.4	0.5	3.2	0.42	2.7	0.04	0.2	0.04	0.2	0	0
9401	F	113	4.75	0.382	80.4	23.8	15.4	231	9.2	0.73	6.7	0.2	1.8	0.05	0.5	0.02	0.2	0	0
9402	F	128	4.07	0.369	90.7	31.4	12.7	172	8.7	0.67	5.8	0.26	2.3	0.07	0.6	0	0	0	0
9403	F	126	4.53	0.375	82.8	27.8	14.4	161	6.0	0.68	4.1	0.22	1.3	0.09	0.6	0.02	0.1	0	0
9404	F	113	3.72	0.307	82.5	30.4	11.9	163	7.9	0.67	5.3	0.23	1.8	0.07	0.6	0.02	0.2	0.01	0
9405	F	116	4.31	0.349	81.0	26.9	13.4	277	3.3	0.48	1.6	0.35	1.2	0.14	0.4	0.02	0.1	0.01	0
9406	M	161	5.49	0.451	82.1	29.3	12.2	212	7.6	0.42	3.2	0.45	3.4	0.06	0.5	0.06	0.5	0.01	0.1
9407	F	138	4.68	0.398	85.0	29.5	12.3	309	5.1	0.52	2.7	0.33	1.7	0.13	0.6	0.02	0.1	0.01	0
9408	F	123	4.56	0.387	84.9	27.0	14.5	232	10.9	0.72	7.8	0.2	2.2	0.07	0.8	0.01	0.1	0	0
9409	F	128	4.42	0.371	83.9	29.0	12.4	163	5.6	0.57	3.2	0.33	1.8	0.09	0.5	0.01	0.1	0	0
9410	M	123	4.57	0.364	79.6	26.9	12.7	241	7.3	0.58	4.2	0.34	2.5	0.07	0.5	0	0	0	0
9411	M	117	4.36	0.360	82.6	26.8	15.9	94	4.1	0.67	2.7	0.17	0.7	0.1	0.4	0.05	0.2	0.01	0
9412	F	117	3.72	0.339	91.1	31.5	13.5	231	11.3	0.83	9.4	0.12	1.4	0.04	0.5	0.01	0.1	0	0
9413	F	117	3.82	0.356	93.2	30.6	12.3	215	6.5	0.71	4.6	0.19	1.2	0.08	0.5	0.01	0.1	0	0
9414	F	127	4.37	0.372	85.1	29.1	12.2	292	13.8	0.74	10.2	0.16	2.2	0.08	1.1	0.01	0.2	0	0
9415	F	125	4.38	0.370	84.5	28.5	13.8	146	11.1	0.73	8.1	0.21	2.3	0.06	0.7	0	0	0	0
9416	F	116	3.59	0.338	94.2	32.3	11.6	245	4.6	0.64	2.9	0.28	1.3	0.08	0.4	0	0	0	0
9417	F	110	3.93	0.320	81.4	28.0	13.2	283	11.7	0.77	9	0.16	1.9	0.07	0.8	0	0	0	0
9418	F	114	4.25	0.334	78.6	26.8	13.3	264	6.4	0.67	4.3	0.23	1.5	0.09	0.6	0	0	0.01	0
9419	F	129	4.32	0.379	87.7	29.9	14.5	243	6.4	0.53	3.4	0.37	2.4	0.09	0.6	0.01	0.1	0	0
9420	F	102	3.51	0.302	86.0	29.1	12.6	196	6.7	0.71	4.7	0.21	1.4	0.05	0.3	0.03	0.2	0	0
9421	F	128	4.01	0.394	98.3	31.9	12.7	252	7.4	0.73	5.4	0.18	1.3	0.05	0.4	0.04	0.3	0	0
9422	M	138	5.53	0.420	75.9	25.0	13.4	279	7.9	0.56	4.4	0.33	2.6	0.06	0.5	0.05	0.4	0.01	0
9423	M	135	4.79	0.414	86.4	28.2	14.4	226	8.6	0.61	5.3	0.27	2.3	0.08	0.7	0.04	0.3	0	0
9424	M	132	4.62	0.411	89.0	28.6	14.4	258	5.6	0.56	3.1	0.28	1.6	0.07	0.4	0.08	0.5	0.01	0.1
9425	F	107	3.65	0.317	86.8	29.3	12.1	182	11.2	0.73	8.1	0.18	2	0.08	0.9	0.02	0.2	0	0
9426	F	112	3.92	0.336	85.7	28.6	14.9	170	6.5	0.65	4.2	0.26	1.7	0.09	0.6	0.01	0	0	0
9427	F	119	3.86	0.331	85.8	30.8	12.3	314	6.3	0.52	3.3	0.38	2.4	0.09	0.5	0.01	0.1	0	0
9428	F	120	4.00	0.361	90.3	30.0	13.4	257	8.3	0.75	6.2	0.19	1.6	0.05	0.4	0.01	0.1	0.01	0
9429	M	143	4.51	0.415	92.0	31.7	12.6	324	7.9	0.5	3.9	0.39	3	0.09	0.7	0.02	0.1	0.02	0.1
9430	F	102	4.10	0.326	79.5	24.9	13.8	243	5.3	0.62	3.3	0.27	1.4	0.1	0.5	0.01	0	0.01	0
9431	F	106	4.00	0.334	83.5	26.5	15.9	186	12.7	0.78	9.9	0.15	1.9	0.06	0.7	0.01	0.2	0	0
9432	F	105	3.34	0.329	98.5	31.4	14.0	229	11.0	0.81	8.9	0.14	1.6	0.04	0.4	0	0	0	0
9433	F	127	4.14	0.378	91.3	30.7	12.7	303	9.7	0.73	7	0.18	1.8	0.08	0.8	0.01	0	0	0
9434	F	106	3.50	0.324	92.6	30.3	12.6	199	8.1	0.72	5.8	0.19	1.5	0.08	0.6	0.01	0.1	0	0
9435	F	132	4.45	0.388	87.2	29.7	13.7	286	7.9	0.69	5.4	0.21	1.6	0.09	0.7	0.01	0.1	0.01	0
9436	F	126	4.41	0.365	82.8	28.6	12.4	222	9.6	0.71	6.8	0.23	2.2	0.05	0.5	0.01	0.1	0	0
9437	F	126	4.28	0.380	88.8	29.4	12.6	236	9.2	0.68	6.2	0.22	2	0.08	0.7	0.02	0.2	0	0
9438	F	120	3.60	0.350	97.2	33.3	12.6	320	11.5	0.71	8.1	0.21	2.4	0.07	0.7	0.02	0.2	0	0
9439	F	123	4.62	0.369	79.9	26.6	14.6	297	9.1	0.7	6.4	0.21	1.9	0.07	0.7	0.02	0.2	0	0
9440	M	144	5.05	0.418	82.8	28.5	13.2	316	8.5	0.66	5.6	0.21	1.8	0.1	0.8	0.03	0.3	0.01	0.1
9441	M	163	5.66	0.482	85.2	28.8	12.4	276	7.9	0.52	4.1	0.34	2.7	0.12	0.9	0.01	0.1	0.01	0.1
9442	F	143	4.88	0.420	86.1	29.3	12.5	246	7.3	0.61	4.4	0.26	1.9	0.07	0.5	0.05	0.4	0.01	0.1
9443	F	119	4.07	0.369	90.7	29.2	13.3	295	5.2	0.62	3.2	0.24	1.3	0.1	0.5	0.03	0.2	0.01	0
9444	F	133	4.17	0.390	93.5	31.9	12.3	325	6.0	0.58	3.5	0.31	1.9	0.04	0.2	0.06	0.3	0.01	0.1
9445	M	155	5.34	0.456	85.4	29.0	12.5	169	3.0	0.46	1.4	0.41	1.2	0.09	0.3	0.04	0.1	0	0
9446	F	125	4.62	0.378	81.8	27.1	13.9	319	8.4	0.49	4.1	0.41	3.5	0.07	0.6	0.03	0.2	0	0
9447	F	121	5.09	0.388	76.2	23.8	15.2	297	7.7	0.59	4.5	0.29	2.2	0.12	0.9	0	0	0.01	0
9448	F	125	4.37	0.384	87.9	28.6	13.0	308	10.0	0.65	6.5	0.24	2.4	0.06	0.6	0.04	0.4	0.01	0.1
9449	M	126	5.01	0.398	79.4	25.1	13.8	281	4.7	0.48	2.3	0.34	1.6	0.1	0.5	0.07	0.3	0	0
9450	F	124	4.63	0.403	87.0	26.8	12.3	154	4.8	0.36	1.7	0.49	2.3	0.12	0.6	0.03	0.1	0	0
9451	F	125	4.69	0.378	80.6	26.7	13.2	313	4.9	0.54	2.6	0.3	1.5	0.11	0.5	0.05	0.2	0	0
9452	M	134	4.42	0.389	88.0	30.3	12.1	248	11.5	0.46	5.3	0.26	2.9	0.24	2.7	0.04	0.5	0	0
9453	F	150	4.79	0.422	88.1	31.3	11.9	253	6.2	0.65	4	0.24	1.5	0.08	0.5	0.02	0.1	0.01	0.1
9454	F	132	4.35	0.379	87.1	30.3	12.9	288	6.5	0.57	3.7	0.32	2.1	0.09	0.6	0.01	0.1	0.01	0
9455	M	150	5.80	0.445	76.7	25.9	13.2	283	6.3	0.49	3.1	0.39	2.5	0.09	0.5	0.03	0.2	0.01	0
9456	M	144	5.20	0.440	84.6	27.7	13.9	521	9.4	0.49	4.6	0.31	3	0.08	0.7	0.11	1	0.01	0.1
9457	F	139	5.28	0.422	79.9	26.3	14.0	250	5.1	0.42	2.1	0.48	2.5	0.09	0.5	0	0	0.01	0
9458	F	123	4.76	0.354	74.4	25.8	14.3	232	7.7	0.53	4.1	0.35	2.7	0.1	0.8	0.02	0.1	0.01	0
9459	F	116	6.48	0.388	59.9	17.9	23.1	623	7.6	0.36	2.8	0.41	3.1	0.08	0.6	0.14	1	0.01	0.1
9460	F	130	4.53	0.390	86.1	28.7	13.6	264	6.1	0.52	3.2	0.36	2.2	0.09	0.5	0.03	0.2	0.01	0
9461	M	162	5.42	0.480	88.6	29.9	12.8	243	9.0	0.55	5	0.32	2.8	0.07	0.6	0.05	0.5	0.01	0.1
9462	F	111	3.63	0.327	90.1	30.6	13.2	230	9.3	0.77	7.1	0.17	1.6	0.04	0.4	0.01	0.1	0	0
9463	M	145	5.36	0.451	84.1	27.1	13.2	244	7.0	0.3	2.1	0.58	4	0.08	0.5	0.05	0.4	0	0
9464	F	133	4.16	0.390	93.8	32.0	12.0	244	7.6	0.53	4	0.3	2.3	0.08	0.6	0.09	0.7	0	0
9465	F	129	4.61	0.384	83.3	28.0	13.8	217	5.6	0.61	3.4	0.3	1.7	0.06	0.4	0.02	0.1	0	0
9466	F	117	3.79	0.353	93.1	30.9	13.7	275	2.6	0.43	1.1	0.42	1.1	0.09	0.2	0.05	0.1	0.01	0
9467	M	158	5.19	0.465	89.6	30.4	12.4	250	5.1	0.73	3.7	0.17	0.9	0.07	0.4	0.02	0.1	0.01	0
9468	F	116	4.37	0.371	84.9	26.5	13.4	250	6.9	0.55	3.8	0.32	2.2	0.1	0.7	0.02	0.2	0.01	0
9469	F	104	3.28	0.308	93.9	31.7	12.9	331	6.1	0.56	3.4	0.32	2	0.1	0.6	0.01	0.1	0	0
9470	M	147	4.84	0.433	89.5	30.4	13.5	244	6.0	0.52	3.1	0.36	2.2	0.09	0.6	0.02	0.1	0.01	0
9471	F	144	5.11	0.427	83.6	28.2	12.2	344	5.8	0.66	3.8	0.27	1.6	0.05	0.3	0.02	0.1	0	0
9472	F	152	4.94	0.441	89.3	30.8	12.8	196	9.0	0.53	4.7	0.35	3.2	0.08	0.7	0.03	0.3	0.01	0.1
9473	F	127	4.49	0.371	82.6	28.3	13.4	252	5.7	0.55	3.1	0.33	1.9	0.1	0.6	0.02	0.1	0.01	0
9474	M	159	5.02	0.477	95.0	31.7	13.2	204	7.6	0.64	4.9	0.26	2	0.08	0.6	0.02	0.1	0.01	0.1
9475	F	142	4.68	0.423	90.4	30.3	12.7	311	5.3	0.36	1.9	0.48	2.6	0.07	0.3	0.07	0.4	0.02	0.1
9476	M	136	4.66	0.410	88.0	29.2	12.0	202	4.4	0.44	1.9	0.32	1.4	0.1	0.5	0.12	0.5	0.02	0.1
9477	F	149	5.03	0.442	87.9	29.6	12.7	233	3.7	0.66	2.4	0.22	0.8	0.08	0.3	0.02	0.1	0.01	0
9478	F	115	3.98	0.352	88.4	28.9	13.2	289	5.0	0.37	1.8	0.49	2.4	0.09	0.5	0.04	0.2	0.01	0.1
9479	M	146	4.70	0.429	91.3	31.1	11.9	280	6.6	0.54	3.6	0.35	2.3	0.07	0.5	0.03	0.2	0.01	0.1
9480	F	140	4.22	0.405	96.0	33.2	12.2	263	5.9	0.48	2.8	0.44	2.6	0.06	0.4	0.02	0.1	0.01	0
9481	M	136	4.71	0.467	99.2	28.9	15.5	262	5.2	0.61	3.1	0.31	1.6	0.05	0.3	0.03	0.2	0.01	0
9482	F	129	4.32	0.383	88.7	29.9	12.4	299	6.2	0.66	4.1	0.24	1.5	0.08	0.5	0.01	0.1	0.01	0
9483	F	147	5.10	0.455	89.2	28.8	13.3	243	12.1	0.66	8	0.25	3	0.08	0.9	0.01	0.1	0.01	0.1
9484	F	131	4.77	0.406	85.1	27.5	12.7	171	5.2	0.56	2.9	0.3	1.5	0.11	0.6	0.02	0.1	0.01	0
9485	M	148	5.34	0.462	86.5	27.7	15.7	227	7.0	0.58	4.1	0.27	1.9	0.11	0.8	0.03	0.2	0.01	0.1
9486	F	138	4.72	0.415	87.9	29.2	13.3	223	5.2	0.57	3	0.28	1.4	0.09	0.4	0.06	0.3	0.01	0.1
9487	F	116	4.24	0.366	86.3	27.4	14.9	281	5.9	0.47	2.8	0.36	2.1	0.11	0.7	0.05	0.3	0.01	0
9488	M	148	5.09	0.426	83.7	29.1	12.7	287	5.2	0.76	3.9	0.19	1	0.05	0.3	0	0	0	0
9489	F	128	4.56	0.384	84.2	28.1	12.5	250	6.6	0.59	3.9	0.3	2	0.09	0.6	0.02	0.1	0.01	0
9490	M	173	5.70	0.516	90.5	30.4	12.0	171	6.8	0.64	4.4	0.22	1.5	0.07	0.5	0.06	0.4	0.01	0
9491	F	130	4.48	0.379	84.6	29.0	12.5	167	5.4	0.52	2.8	0.36	1.9	0.07	0.4	0.03	0.2	0.01	0
9492	M	159	5.04	0.441	87.5	31.5	12.1	336	7.1	0.52	3.7	0.34	2.4	0.06	0.4	0.08	0.6	0.01	0
9493	F	126	4.21	0.370	87.9	29.9	13.8	312	10.0	0.72	7.2	0.2	2	0.07	0.7	0.01	0.1	0	0
9494	F	111	3.58	0.326	91.1	31.0	13.3	292	9.7	0.75	7.2	0.19	1.8	0.05	0.5	0.01	0.1	0	0
9495	F	131	4.48	0.380	84.8	29.2	12.2	278	6.7	0.7	4.7	0.2	1.3	0.08	0.5	0.02	0.1	0	0
9496	F	114	4.02	0.336	83.6	28.4	14.7	186	7.2	0.72	5.1	0.21	1.5	0.07	0.5	0	0	0	0
9497	F	114	3.97	0.326	82.1	28.7	12.6	247	6.4	0.68	4.3	0.24	1.6	0.07	0.4	0.01	0	0	0
9498	M	152	4.49	0.438	97.6	33.9	12.1	398	5.7	0.35	2	0.42	2.4	0.2	1.1	0.02	0.1	0.02	0.1
9499	F	122	4.08	0.358	87.7	29.9	12.5	209	4.7	0.51	2.4	0.37	1.8	0.08	0.4	0.02	0.1	0.01	0
9500	F	130	4.52	0.389	86.1	28.8	12.8	194	8.2	0.67	5.5	0.25	2.1	0.07	0.5	0.01	0.1	0	0
9501	F	136	4.22	0.390	92.4	32.2	12.3	247	11.6	0.73	8.5	0.19	2.3	0.07	0.8	0	0	0	0
9502	F	118	3.67	0.344	93.7	32.2	12.7	353	12.3	0.69	8.5	0.21	2.6	0.07	0.9	0.02	0.2	0.01	0.1
9503	F	132	5.00	0.397	79.4	26.4	15.0	337	8.0	0.63	5	0.26	2.1	0.07	0.6	0.03	0.2	0.01	0
9504	F	116	3.88	0.352	90.7	29.9	14.4	216	6.2	0.43	2.7	0.43	2.7	0.08	0.5	0.05	0.3	0.01	0
9505	F	119	4.97	0.368	74.0	23.9	14.7	320	6.2	0.61	3.8	0.3	1.9	0.08	0.5	0.01	0.1	0	0
9506	F	139	4.89	0.420	85.9	28.4	12.2	348	8.6	0.49	4.2	0.42	3.6	0.07	0.6	0.01	0.1	0.01	0.1
9507	M	142	5.35	0.432	80.7	26.5	14.0	281	7.5	0.5	3.7	0.38	2.9	0.06	0.5	0.05	0.4	0.01	0.1
9508	M	108	3.68	0.347	94.3	29.3	13.7	473	5.9	0.79	4.7	0.16	0.9	0.05	0.3	0	0	0	0
9509	M	155	5.27	0.445	84.4	29.4	12.7	222	5.6	0.6	3.3	0.26	1.4	0.1	0.6	0.04	0.2	0.01	0
9510	F	136	5.16	0.435	84.3	26.4	14.1	304	9.7	0.51	4.9	0.36	3.5	0.09	0.8	0.04	0.3	0.01	0.1
9511	F	127	4.39	0.370	84.3	28.9	11.9	119	4.3	0.29	1.3	0.5	2.2	0.09	0.4	0.11	0.5	0.01	0
9512	F	126	5.01	0.394	78.6	25.1	13.3	313	6.2	0.45	2.8	0.43	2.6	0.1	0.6	0.02	0.1	0	0
9513	F	139	5.64	0.441	78.2	24.6	14.9	140	4.3	0.47	2	0.42	1.8	0.07	0.3	0.04	0.2	0	0
9514	M	146	5.33	0.439	82.4	27.4	12.9	199	3.5	0.39	1.3	0.45	1.6	0.1	0.3	0.05	0.2	0.01	0
9515	F	116	4.10	0.358	87.3	28.3	12.8	266	5.5	0.54	3	0.33	1.8	0.08	0.4	0.04	0.2	0.01	0.1
9516	F	108	3.68	0.338	91.8	29.3	14.6	258	6.6	0.76	5	0.15	1	0.07	0.4	0.01	0.1	0.01	0.1
9517	M	132	4.90	0.417	85.1	26.9	15.4	249	5.8	0.43	2.5	0.43	2.5	0.08	0.5	0.06	0.4	0.01	0
9518	F	134	4.44	0.402	90.5	30.2	12.2	219	9.4	0.65	6.1	0.26	2.4	0.07	0.6	0.02	0.2	0	0
9519	M	169	5.65	0.497	88.0	29.9	12.9	178	6.4	0.64	4.1	0.25	1.6	0.07	0.4	0.03	0.2	0.01	0.1
9520	F	145	4.71	0.420	89.2	30.8	11.9	316	5.1	0.41	2.1	0.47	2.4	0.09	0.5	0.03	0.2	0	0
9521	M	135	5.15	0.417	81.0	26.2	12.5	239	2.6	0.3	0.8	0.48	1.3	0.15	0.4	0.07	0.2	0.01	0
9522	F	145	4.72	0.425	90.0	30.7	12.6	230	6.1	0.52	3.2	0.38	2.3	0.08	0.5	0.01	0.1	0.01	0
9523	M	155	5.51	0.459	83.3	28.1	11.9	327	8.0	0.71	5.7	0.17	1.4	0.08	0.6	0.04	0.3	0.01	0
9524	M	148	5.40	0.450	83.3	27.4	12.1	262	3.7	0.39	1.5	0.43	1.6	0.11	0.4	0.05	0.2	0.01	0
9525	M	156	5.04	0.455	90.3	31.0	13.7	175	8.4	0.6	5.1	0.26	2.2	0.1	0.8	0.04	0.3	0.01	0
9526	F	104	3.93	0.344	87.5	26.5	13.4	197	9.5	0.86	8.2	0.06	0.5	0.08	0.8	0	0	0	0
9527	F	100	4.20	0.320	76.2	23.8	15.1	217	7.2	0.62	4.4	0.25	1.8	0.12	0.9	0.01	0.1	0	0
9528	M	143	4.96	0.432	87.1	28.8	12.4	262	7.1	0.47	3.3	0.37	2.6	0.11	0.8	0.04	0.3	0.01	0
9529	F	139	4.67	0.399	85.4	29.8	12.8	282	6.5	0.65	4.2	0.22	1.4	0.09	0.6	0.03	0.2	0.01	0.1
9530	F	130	4.73	0.399	84.4	27.5	12.9	305	8.2	0.58	4.7	0.29	2.4	0.06	0.5	0.07	0.6	0.01	0
9531	F	135	4.81	0.398	82.7	28.1	13.2	196	6.7	0.63	4.2	0.22	1.4	0.12	0.8	0.03	0.2	0.01	0
9532	F	126	4.04	0.375	92.8	31.2	12.9	240	5.7	0.51	2.9	0.34	1.9	0.08	0.4	0.07	0.4	0.01	0.1
9533	F	111	4.45	0.349	78.4	24.9	13.9	243	11.0	0.53	5.8	0.39	4.3	0.05	0.6	0.03	0.4	0.01	0.1
9534	M	151	5.04	0.432	85.7	30.0	12.1	208	6.5	0.63	4.1	0.28	1.8	0.08	0.5	0.01	0.1	0	0
9535	M	146	5.44	0.448	82.4	26.8	13.8	233	4.8	0.49	2.4	0.42	2	0.06	0.3	0.02	0.1	0.01	0
9536	F	139	5.52	0.433	78.4	25.2	14.6	300	10.5	0.64	6.7	0.27	2.8	0.07	0.8	0.02	0.2	0.01	0.1
9537	M	153	5.39	0.457	84.8	28.4	14.9	243	11.8	0.75	8.8	0.19	2.2	0.06	0.7	0	0	0.01	0.1
9538	M	147	5.42	0.430	79.3	27.1	14.3	282	8.9	0.55	4.9	0.36	3.2	0.07	0.6	0.02	0.1	0	0
9539	F	133	4.84	0.408	84.3	27.5	14.0	357	8.1	0.54	4.3	0.34	2.7	0.1	0.8	0.02	0.2	0.01	0
9540	F	114	4.21	0.355	84.3	27.1	14.8	342	5.2	0.5	2.6	0.41	2.1	0.08	0.4	0.01	0.1	0.01	0.1
9541	F	139	4.54	0.423	93.2	30.6	12.9	285	10.1	0.58	5.8	0.35	3.5	0.06	0.6	0.01	0.1	0	0
9542	F	129	4.46	0.388	87.0	28.9	12.7	310	6.7	0.51	3.4	0.37	2.5	0.09	0.6	0.02	0.2	0.01	0
9543	F	127	5.01	0.406	81.0	25.3	12.7	262	5.5	0.6	3.3	0.32	1.8	0.06	0.3	0.02	0.1	0.01	0
9544	F	118	4.34	0.369	85.0	27.2	13.8	236	5.9	0.4	2.4	0.51	3	0.07	0.4	0.01	0.1	0.01	0.1
9545	M	142	4.78	0.444	92.9	29.7	14.0	267	7.4	0.68	5	0.18	1.3	0.11	0.8	0.02	0.2	0.01	0.1
9546	F	103	4.13	0.319	77.2	24.9	14.4	258	8.6	0.66	5.6	0.21	1.8	0.12	1.1	0.01	0.1	0.01	0
9547	F	113	3.64	0.338	92.9	31.0	12.3	159	9.3	0.76	7.1	0.15	1.4	0.07	0.6	0.01	0.1	0	0
9548	M	134	4.69	0.401	85.5	28.6	12.4	255	7.5	0.49	3.7	0.37	2.8	0.1	0.8	0.03	0.2	0.01	0.1
9549	F	112	3.79	0.329	86.8	29.6	12.3	263	4.9	0.65	3.2	0.29	1.4	0.05	0.2	0.01	0	0.01	0
9550	F	101	3.40	0.317	93.2	29.7	13.7	148	6.3	0.67	4.2	0.27	1.7	0.05	0.3	0.01	0	0	0
9551	F	104	3.34	0.310	92.8	31.1	13.1	165	9.0	0.73	6.5	0.18	1.6	0.08	0.7	0.01	0.1	0	0
9552	F	114	4.10	0.332	81.0	27.8	13.1	252	7.0	0.6	4.2	0.3	2.1	0.08	0.5	0.02	0.1	0	0
9553	F	115	3.93	0.331	84.2	29.3	13.6	240	5.5	0.65	3.5	0.27	1.5	0.05	0.3	0.03	0.2	0	0
9554	F	102	3.53	0.303	85.8	28.9	12.2	228	10.7	0.76	8.2	0.18	1.9	0.04	0.4	0.01	0.1	0	0
9555	F	108	3.68	0.329	89.4	29.3	13.6	160	8.6	0.73	6.3	0.21	1.8	0.06	0.5	0	0	0.01	0.1
9556	F	117	3.67	0.343	93.5	31.9	12.9	267	7.3	0.61	4.4	0.29	2.1	0.07	0.5	0.04	0.3	0	0
9557	F	107	3.16	0.315	99.7	33.9	12.4	204	6.9	0.7	4.8	0.22	1.5	0.07	0.5	0.01	0.1	0	0
9558	F	117	3.99	0.351	88.0	29.3	13.7	208	9.7	0.73	7	0.19	1.9	0.06	0.5	0.02	0.2	0	0
9559	F	112	3.76	0.320	85.1	29.8	13.2	262	7.6	0.65	4.9	0.26	2	0.07	0.5	0.01	0.1	0	0
9560	F	110	3.87	0.325	84.0	28.4	12.4	183	8.7	0.64	5.6	0.27	2.4	0.07	0.6	0.02	0.1	0	0
9561	F	125	4.58	0.377	82.3	27.3	13.0	298	5.8	0.61	3.5	0.32	1.9	0.06	0.3	0.01	0.1	0.01	0
9562	F	121	3.87	0.351	90.7	31.3	13.2	182	10.8	0.74	8	0.18	1.9	0.06	0.7	0.01	0.1	0	0
9563	F	125	3.86	0.361	93.5	32.4	12.4	188	8.4	0.61	5.1	0.31	2.6	0.07	0.6	0.01	0.1	0.01	0.1
9564	F	143	4.61	0.423	91.8	31.0	13.7	205	8.6	0.58	5	0.33	2.8	0.08	0.7	0.01	0.1	0.01	0.1
9565	F	127	4.04	0.377	93.3	31.4	12.0	276	7.5	0.56	4.2	0.38	2.9	0.05	0.4	0	0	0.01	0
9566	F	120	3.95	0.344	87.1	30.4	12.3	270	5.2	0.55	2.8	0.37	1.9	0.06	0.3	0.01	0.1	0	0
9567	F	132	4.71	0.405	86.0	28.0	12.7	263	5.5	0.66	3.6	0.25	1.4	0.08	0.4	0.01	0	0.01	0
9568	F	113	4.43	0.338	76.3	25.5	14.3	263	8.5	0.72	6.1	0.22	1.9	0.04	0.4	0.01	0.1	0	0
9569	F	125	4.25	0.355	83.5	29.4	12.9	222	7.8	0.68	5.3	0.26	2	0.05	0.4	0.01	0.1	0	0
9570	M	120	5.36	0.398	74.3	22.4	18.6	338	4.9	0.45	2.2	0.42	2	0.09	0.4	0.04	0.2	0.01	0
9571	M	126	3.99	0.379	95.0	31.6	11.8	168	3.4	0.4	1.4	0.43	1.5	0.07	0.2	0.08	0.3	0.01	0
9572	F	122	3.99	0.340	85.2	30.6	12.3	232	9.4	0.71	6.7	0.2	1.9	0.07	0.6	0.02	0.2	0	0
9573	F	121	4.87	0.405	83.2	24.8	20.0	315	6.8	0.54	3.7	0.36	2.5	0.07	0.5	0.03	0.2	0	0
9574	F	108	4.31	0.325	75.4	25.1	13.2	284	9.4	0.76	7.1	0.14	1.3	0.09	0.9	0.01	0.1	0	0
9575	F	134	4.38	0.385	87.9	30.6	12.0	219	15.1	0.77	11.6	0.15	2.3	0.06	1	0.01	0.2	0	0
9576	F	134	4.85	0.401	82.7	27.6	12.8	284	8.9	0.73	6.5	0.17	1.5	0.08	0.7	0.01	0.1	0	0
9577	F	116	4.04	0.352	87.1	28.7	13.1	242	9.7	0.74	7.1	0.18	1.8	0.06	0.6	0.01	0.1	0.01	0
9578	F	116	3.98	0.346	86.9	29.1	14.2	309	13.9	0.68	9.4	0.22	3	0.07	1	0.03	0.4	0.01	0.1
9579	F	114	3.95	0.344	87.1	28.9	11.9	341	6.1	0.58	3.5	0.32	1.9	0.07	0.4	0.02	0.1	0.01	0
9580	F	113	4.30	0.337	78.4	26.3	14.2	274	6.4	0.76	4.9	0.16	1	0.06	0.4	0.02	0.1	0	0
9581	F	132	4.22	0.399	94.5	31.3	13.8	328	8.4	0.47	3.9	0.42	3.5	0.08	0.7	0.03	0.2	0.01	0.1
9582	F	125	4.09	0.360	88.0	30.6	12.4	269	5.7	0.64	3.6	0.27	1.5	0.08	0.4	0.02	0.1	0.01	0
9583	F	112	3.91	0.334	85.4	28.6	12.7	168	6.5	0.66	4.3	0.26	1.7	0.06	0.4	0.01	0.1	0.01	0
9584	M	154	5.18	0.457	88.2	29.7	12.5	225	4.2	0.48	2	0.38	1.6	0.1	0.4	0.03	0.1	0.01	0.1
9585	M	150	5.52	0.445	80.6	27.2	15.1	207	5.1	0.62	3.2	0.28	1.4	0.1	0.5	0	0	0	0
9586	M	127	4.92	0.383	77.8	25.8	12.7	224	5.5	0.41	2.2	0.47	2.6	0.1	0.6	0.02	0.1	0.01	0
9587	F	126	4.34	0.364	83.9	29.0	14.3	188	6.7	0.6	4	0.29	1.9	0.09	0.6	0.01	0.1	0	0
9588	F	121	4.12	0.351	85.2	29.4	13.3	326	9.3	0.75	6.9	0.2	1.9	0.04	0.4	0.01	0.1	0	0
9589	F	113	3.75	0.328	87.5	30.1	13.5	186	6.5	0.37	2.4	0.46	3	0.04	0.3	0.12	0.8	0.01	0
9590	F	116	3.78	0.348	92.1	30.7	12.1	144	6.3	0.55	3.4	0.34	2.1	0.09	0.6	0.02	0.1	0.01	0
9591	M	138	4.66	0.415	89.1	29.6	13.7	179	5.0	0.47	2.3	0.42	2.1	0.1	0.5	0.01	0.1	0.01	0
9592	F	128	4.81	0.396	82.3	26.6	17.3	223	5.8	0.44	2.5	0.4	2.3	0.11	0.7	0.04	0.2	0.01	0
9593	F	109	3.78	0.336	88.9	28.8	13.2	236	7.5	0.68	5.1	0.21	1.6	0.07	0.5	0.03	0.2	0	0
9594	F	101	4.98	0.320	64.3	20.3	15.0	247	10.2	0.66	6.7	0.28	2.8	0.06	0.6	0.01	0.1	0	0
9595	F	100	3.10	0.285	91.9	32.3	13.0	227	10.7	0.77	8.3	0.14	1.5	0.06	0.7	0.02	0.2	0.01	0.1
9596	F	129	4.17	0.370	88.7	30.9	12.7	199	8.1	0.7	5.7	0.22	1.8	0.07	0.6	0.01	0	0	0
9597	F	121	4.59	0.369	80.4	26.4	14.1	190	5.6	0.71	4	0.22	1.2	0.05	0.3	0.02	0.1	0	0
9598	F	121	4.90	0.376	76.7	24.7	15.5	266	5.8	0.46	2.7	0.43	2.5	0.06	0.4	0.04	0.2	0.01	0
9599	F	106	3.10	0.318	102.6	34.2	12.8	197	8.3	0.76	6.3	0.16	1.3	0.07	0.6	0.01	0	0	0
9600	F	112	4.14	0.338	81.6	27.1	12.5	137	10.2	0.73	7.4	0.19	2	0.07	0.7	0.01	0.1	0	0
9601	F	117	3.65	0.327	89.6	32.1	12.0	167	6.0	0.7	4.2	0.22	1.3	0.07	0.4	0.01	0	0	0
9602	F	122	3.97	0.346	87.2	30.7	12.1	193	11.2	0.73	8.1	0.21	2.3	0.06	0.7	0	0	0	0
9603	F	130	4.48	0.389	86.8	29.0	12.2	221	8.3	0.63	5.3	0.26	2.2	0.09	0.7	0.02	0.1	0	0
9604	F	108	3.62	0.318	87.8	29.8	13.2	347	10.9	0.61	6.6	0.25	2.8	0.05	0.5	0.09	1	0	0
9605	F	101	3.85	0.312	81.0	26.2	13.2	263	9.4	0.72	6.8	0.18	1.7	0.09	0.9	0	0	0	0
9606	M	133	4.33	0.390	90.1	30.7	13.9	191	4.7	0.64	3	0.27	1.2	0.08	0.4	0.01	0	0	0
9607	F	130	4.54	0.380	83.7	28.6	12.9	298	6.7	0.65	4.3	0.28	1.9	0.06	0.4	0	0	0.01	0
9608	F	127	4.35	0.365	83.9	29.2	13.0	188	7.3	0.69	5	0.2	1.5	0.08	0.6	0.03	0.2	0	0
9609	F	122	5.00	0.372	74.4	24.4	14.6	160	8.2	0.58	4.8	0.27	2.2	0.13	1.1	0.02	0.1	0	0
9610	F	130	4.32	0.379	87.7	30.1	14.3	195	5.7	0.67	3.8	0.24	1.4	0.06	0.4	0.02	0.1	0	0
9611	F	117	3.87	0.344	88.9	30.2	13.5	149	7.8	0.75	5.9	0.16	1.3	0.07	0.6	0.01	0.1	0	0
9612	F	127	4.16	0.379	91.1	30.5	14.0	285	7.7	0.75	5.8	0.16	1.2	0.09	0.7	0	0	0.01	0
9613	M	141	5.18	0.429	82.8	27.2	14.0	190	4.4	0.34	1.5	0.57	2.5	0.08	0.3	0.02	0.1	0.01	0
9614	F	142	4.91	0.448	91.2	28.9	13.4	373	8.0	0.68	5.4	0.26	2.1	0.05	0.4	0.01	0.1	0.01	0.1
9615	F	120	4.19	0.364	86.9	28.6	12.4	317	9.6	0.83	7.9	0.11	1.1	0.05	0.5	0	0	0	0
9616	F	140	4.78	0.411	86.0	29.3	14.2	267	6.5	0.5	3.3	0.38	2.5	0.09	0.6	0.02	0.1	0.01	0.1
9617	F	123	4.28	0.365	85.3	28.7	12.6	228	6.6	0.58	3.8	0.33	2.1	0.09	0.6	0.01	0.1	0	0
9618	M	151	4.70	0.431	91.7	32.1	11.8	281	8.6	0.67	5.8	0.2	1.7	0.08	0.7	0.04	0.3	0.01	0.1
9619	M	156	5.39	0.460	85.3	28.9	13.6	237	7.7	0.59	4.6	0.3	2.3	0.1	0.7	0.01	0.1	0.01	0
9620	F	114	4.65	0.366	78.7	24.5	14.1	309	5.5	0.53	2.9	0.36	2	0.08	0.4	0.03	0.1	0.01	0
9621	F	118	4.47	0.367	82.1	26.4	20.7	294	5.2	0.49	2.5	0.33	1.7	0.13	0.7	0.04	0.2	0.01	0.1
9622	F	126	4.58	0.401	87.6	27.5	12.1	256	5.5	0.54	3	0.31	1.7	0.12	0.7	0.02	0.1	0.01	0.1
9623	F	132	5.11	0.414	81.0	25.8	18.0	190	5.2	0.59	3.1	0.32	1.7	0.07	0.4	0.01	0.1	0.01	0
9624	F	144	4.67	0.424	90.8	30.8	12.0	253	5.6	0.51	2.8	0.39	2.2	0.07	0.4	0.03	0.2	0.01	0.1
9625	F	124	4.80	0.390	81.3	25.8	17.0	293	8.4	0.66	5.5	0.27	2.2	0.06	0.5	0.01	0.1	0	0
9626	F	101	3.51	0.306	87.2	28.8	12.6	296	7.0	0.73	5.1	0.2	1.4	0.06	0.4	0.01	0	0	0
9627	F	140	4.98	0.444	89.2	28.1	13.1	306	11.1	0.65	7.2	0.27	3	0.05	0.6	0.02	0.3	0.01	0.1
9628	F	119	3.97	0.347	87.4	30.0	13.0	186	10.2	0.79	8.1	0.15	1.5	0.05	0.5	0	0	0	0
9629	F	106	3.55	0.312	87.9	29.9	13.2	223	4.3	0.55	2.4	0.36	1.5	0.07	0.3	0.01	0.1	0.01	0
9630	M	149	5.27	0.415	78.7	28.3	12.6	244	5.2	0.45	2.3	0.39	2	0.09	0.5	0.06	0.3	0.01	0.1
9631	F	126	4.16	0.382	91.8	30.3	13.3	260	4.4	0.58	2.5	0.28	1.2	0.12	0.5	0.03	0.1	0.01	0
9632	M	157	5.36	0.462	86.2	29.3	12.7	215	3.5	0.33	1.2	0.57	2	0.08	0.3	0.02	0.1	0.01	0
9633	F	110	4.80	0.345	71.9	22.9	15.4	470	8.5	0.51	4.3	0.4	3.4	0.07	0.6	0.02	0.2	0	0
9634	F	102	4.17	0.322	77.2	24.5	13.9	143	6.1	0.66	4	0.25	1.5	0.07	0.4	0.02	0.1	0.01	0
9635	F	122	3.94	0.357	90.6	31.0	13.2	260	8.6	0.77	6.6	0.18	1.5	0.05	0.5	0	0	0	0
9636	F	114	4.46	0.349	78.3	25.6	16.2	244	7.3	0.73	5.3	0.17	1.2	0.08	0.6	0.02	0.1	0	0
9637	F	100	3.65	0.315	86.3	27.4	12.8	201	11.9	0.69	8.2	0.19	2.2	0.07	0.8	0.04	0.5	0.01	0.1
9638	M	154	5.60	0.438	78.2	27.5	12.4	230	7.6	0.74	5.7	0.19	1.5	0.06	0.5	0	0	0	0
9639	F	150	5.05	0.434	85.9	29.7	13.8	255	8.1	0.65	5.3	0.25	2	0.08	0.7	0.01	0.1	0.01	0
9640	F	122	4.06	0.362	89.2	30.0	13.0	242	4.2	0.57	2.4	0.25	1.1	0.07	0.3	0.09	0.4	0.02	0.1
9641	F	108	3.87	0.336	86.8	27.9	13.7	273	10.5	0.75	7.8	0.19	2	0.06	0.6	0	0	0	0
9642	F	109	3.69	0.325	88.1	29.5	12.9	298	12.6	0.71	9	0.21	2.6	0.06	0.8	0.01	0.2	0	0
9643	F	114	3.63	0.329	90.6	31.4	13.4	280	9.6	0.68	6.5	0.23	2.2	0.07	0.7	0.02	0.2	0	0
9644	F	120	4.19	0.364	86.9	28.6	13.3	224	8.1	0.7	5.7	0.21	1.7	0.07	0.6	0.01	0.1	0	0
9645	F	118	4.03	0.348	86.4	29.3	13.7	287	9.3	0.73	6.8	0.2	1.8	0.06	0.6	0.01	0.1	0	0
9646	F	102	3.53	0.302	85.6	28.9	12.3	131	5.7	0.72	4.1	0.2	1.2	0.06	0.4	0.01	0.1	0	0
9647	F	110	3.85	0.332	86.2	28.6	13.2	148	6.6	0.69	4.6	0.2	1.3	0.09	0.6	0.02	0.1	0	0
9648	F	112	4.01	0.334	83.3	27.9	15.3	290	5.8	0.41	2.4	0.38	2.2	0.06	0.3	0.14	0.8	0.01	0
9649	F	131	4.22	0.379	89.8	31.0	12.3	215	9.4	0.64	6	0.27	2.6	0.07	0.7	0.01	0.1	0.01	0
9650	F	124	4.01	0.359	89.5	30.9	12.7	222	7.9	0.62	4.9	0.3	2.4	0.07	0.6	0.01	0	0	0
9651	F	120	4.24	0.362	85.4	28.3	14.8	213	5.0	0.55	2.8	0.35	1.8	0.08	0.4	0.01	0.1	0	0
9652	F	122	5.38	0.373	69.3	22.7	14.6	272	6.9	0.46	3.2	0.43	3	0.08	0.6	0.02	0.2	0	0
9653	F	133	4.17	0.375	89.9	31.9	11.4	230	5.6	0.55	3.1	0.36	2	0.06	0.4	0.03	0.2	0	0
9654	F	119	3.91	0.344	88.0	30.4	12.1	337	5.6	0.51	2.8	0.39	2.2	0.07	0.4	0.03	0.2	0.01	0
9655	F	120	4.33	0.364	84.1	27.7	13.4	210	8.1	0.75	6.1	0.18	1.5	0.06	0.5	0.01	0	0	0
9656	F	116	3.88	0.348	89.7	29.9	13.3	155	5.3	0.5	2.7	0.41	2.2	0.05	0.3	0.03	0.2	0.01	0
9657	F	107	3.80	0.321	84.5	28.2	13.0	255	7.7	0.68	5.2	0.2	1.5	0.08	0.6	0.03	0.3	0	0
9658	M	127	4.69	0.401	85.5	27.1	15.2	345	6.5	0.47	3	0.38	2.4	0.1	0.6	0.05	0.3	0.01	0.1
9659	F	128	4.55	0.378	83.1	28.1	12.4	281	6.0	0.59	3.6	0.3	1.8	0.07	0.4	0.04	0.2	0	0
9660	F	110	3.65	0.326	89.3	30.1	13.1	353	10.9	0.73	7.9	0.2	2.2	0.05	0.6	0.02	0.2	0.01	0.1
9661	F	123	4.26	0.343	80.5	28.9	12.8	285	10.4	0.76	7.9	0.18	1.9	0.05	0.5	0.01	0.1	0	0
9662	F	114	3.73	0.337	90.3	30.6	12.8	199	11.4	0.79	9	0.15	1.7	0.06	0.7	0	0	0	0
9663	F	134	4.36	0.380	87.2	30.7	11.5	218	6.4	0.41	2.6	0.47	3	0.09	0.6	0.03	0.2	0.01	0
9664	F	131	4.54	0.398	87.7	28.9	13.3	253	5.4	0.5	2.7	0.37	2	0.11	0.6	0.01	0	0.01	0
9665	F	124	4.35	0.382	87.8	28.5	12.0	293	4.9	0.36	1.8	0.55	2.7	0.06	0.3	0.02	0.1	0.01	0
9666	F	121	3.77	0.349	92.6	32.1	12.2	200	8.3	0.67	5.6	0.24	2	0.08	0.6	0.01	0.1	0.01	0
9667	F	116	3.69	0.323	87.5	31.4	12.7	225	10.2	0.78	7.9	0.16	1.6	0.06	0.6	0.01	0.1	0	0
9668	F	113	3.76	0.328	87.2	30.1	12.6	256	7.6	0.71	5.4	0.22	1.7	0.05	0.4	0.01	0.1	0.01	0
9669	F	109	3.63	0.321	88.4	30.0	12.7	168	9.0	0.73	6.6	0.18	1.6	0.07	0.6	0.02	0.1	0.01	0.1
9670	F	125	4.12	0.362	87.9	30.3	12.8	184	8.9	0.74	6.6	0.19	1.7	0.06	0.5	0.01	0.1	0	0
9671	F	130	4.18	0.391	93.5	31.1	13.4	250	11.6	0.69	8	0.23	2.6	0.07	0.8	0.01	0.1	0	0
9672	F	128	4.05	0.374	92.3	31.6	12.4	177	8.2	0.69	5.7	0.23	1.9	0.06	0.5	0.01	0.1	0.01	0
9673	F	115	4.06	0.346	85.2	28.3	13.2	301	11.2	0.74	8.2	0.16	1.8	0.09	1	0.01	0.1	0	0
9674	F	108	3.52	0.319	90.6	30.7	12.9	256	7.1	0.77	5.5	0.16	1.1	0.06	0.4	0	0	0	0
9675	M	122	5.13	0.397	77.4	23.8	16.2	284	8.4	0.51	4.2	0.43	3.6	0.06	0.5	0	0	0	0
9676	F	110	3.56	0.316	88.8	30.9	12.9	237	8.0	0.71	5.7	0.2	1.6	0.07	0.5	0.02	0.2	0.01	0
9677	F	108	3.51	0.310	88.3	30.8	13.3	219	8.7	0.81	7	0.11	1	0.07	0.6	0.01	0.1	0	0
9678	F	136	4.69	0.394	84.0	29.0	12.2	258	9.4	0.73	6.8	0.2	1.9	0.07	0.6	0	0	0	0
9679	M	130	4.40	0.383	87.0	29.5	12.5	306	8.3	0.56	4.6	0.34	2.8	0.08	0.6	0.02	0.2	0.01	0
9680	M	122	4.85	0.378	77.9	25.2	13.7	169	5.2	0.56	2.9	0.33	1.7	0.09	0.5	0.01	0.1	0	0
9681	F	112	5.06	0.375	74.1	22.1	23.6	224	7.7	0.45	3.5	0.38	2.9	0.1	0.8	0.06	0.4	0.01	0
9682	F	128	4.73	0.386	81.6	27.1	12.4	363	8.9	0.58	5.2	0.31	2.8	0.1	0.9	0.01	0.1	0	0
9683	M	151	5.72	0.446	78.0	26.4	12.9	320	4.8	0.46	2.2	0.43	2.1	0.07	0.3	0.03	0.1	0.01	0
9684	M	142	5.16	0.447	86.6	27.5	13.4	139	5.9	0.43	2.5	0.37	2.2	0.14	0.8	0.04	0.3	0.01	0.1
9685	M	140	5.09	0.422	82.9	27.5	12.2	251	9.1	0.65	5.9	0.26	2.4	0.07	0.6	0.02	0.1	0	0
9686	M	140	5.09	0.434	85.3	27.5	15.2	282	6.5	0.45	3	0.4	2.6	0.09	0.6	0.05	0.3	0.01	0.1
9687	F	124	4.15	0.366	88.2	29.9	13.0	289	5.0	0.37	1.8	0.53	2.7	0.09	0.5	0.01	0	0.01	0
9688	M	127	4.31	0.371	86.1	29.5	12.8	205	5.7	0.54	3.1	0.34	1.9	0.08	0.5	0.03	0.2	0.01	0
9689	F	106	3.67	0.322	87.7	28.9	13.6	247	8.8	0.75	6.6	0.18	1.6	0.04	0.4	0.02	0.1	0.01	0
9690	F	128	4.32	0.353	81.7	29.6	11.9	336	4.6	0.59	2.7	0.3	1.4	0.1	0.5	0.01	0	0	0
9691	M	110	4.38	0.349	79.7	25.1	13.4	345	8.3	0.56	4.6	0.27	2.3	0.11	0.9	0.05	0.4	0.01	0.1
9692	F	121	4.42	0.372	84.2	27.4	13.2	301	6.7	0.59	3.9	0.3	2	0.05	0.3	0.06	0.4	0.01	0
9693	F	119	3.92	0.349	89.0	30.4	12.3	134	5.2	0.58	3	0.34	1.8	0.06	0.3	0.01	0	0.01	0.1
9694	F	111	3.91	0.343	87.7	28.4	13.0	284	10.7	0.81	8.7	0.13	1.4	0.05	0.5	0.01	0.1	0	0
9695	F	102	3.91	0.319	81.6	26.1	14.7	366	11.3	0.77	8.6	0.18	2	0.04	0.5	0.02	0.2	0	0
9696	F	119	3.73	0.357	95.7	31.9	13.2	270	8.9	0.78	6.9	0.13	1.2	0.07	0.7	0.01	0.1	0.01	0
9697	F	129	4.50	0.382	84.9	28.7	13.5	186	10.5	0.75	7.9	0.17	1.8	0.06	0.6	0.02	0.2	0	0
9698	M	146	4.78	0.427	89.3	30.5	12.2	164	5.6	0.52	2.9	0.36	2	0.08	0.5	0.02	0.1	0.01	0.1
9699	F	119	4.30	0.366	85.1	27.7	13.3	335	5.8	0.4	2.3	0.45	2.6	0.07	0.4	0.07	0.4	0.01	0.1
9700	M	163	5.81	0.455	78.3	28.1	12.8	222	9.1	0.6	5.5	0.33	3	0.06	0.5	0.01	0.1	0	0
9701	F	129	4.84	0.380	78.5	26.7	13.3	265	7.7	0.63	4.9	0.26	2	0.08	0.6	0.02	0.2	0.01	0
9702	M	134	4.54	0.402	88.5	29.5	12.3	295	5.0	0.3	1.5	0.52	2.6	0.11	0.5	0.06	0.3	0.01	0
9703	F	110	4.66	0.346	74.2	23.6	17.6	315	8.6	0.68	5.8	0.22	1.9	0.06	0.5	0.03	0.2	0.01	0
9704	F	108	3.96	0.316	79.8	27.3	12.9	225	10.9	0.72	7.8	0.2	2.2	0.07	0.8	0	0	0.01	0.1
9705	F	117	3.95	0.335	84.8	29.6	14.0	167	8.2	0.69	5.6	0.2	1.7	0.09	0.8	0.01	0.1	0.01	0
9706	F	106	3.70	0.321	86.8	28.6	13.6	209	7.0	0.7	4.9	0.22	1.6	0.07	0.5	0	0	0	0
9707	F	133	4.26	0.382	89.7	31.2	12.2	211	12.6	0.82	10.3	0.12	1.5	0.05	0.7	0.01	0.1	0	0
9708	F	115	3.97	0.346	87.2	29.0	13.2	154	9.3	0.71	6.6	0.21	1.9	0.06	0.6	0.02	0.1	0	0
9709	F	113	3.79	0.333	87.9	29.8	16.5	160	8.9	0.63	5.6	0.26	2.3	0.09	0.8	0.01	0.1	0.01	0
9710	F	119	3.85	0.335	87.0	30.9	12.4	158	7.6	0.72	5.5	0.19	1.5	0.07	0.5	0.01	0.1	0	0
9711	F	106	3.59	0.315	87.7	29.5	13.6	230	8.0	0.79	6.3	0.16	1.3	0.05	0.4	0	0	0	0
9712	F	107	3.83	0.316	82.5	27.9	12.3	309	6.6	0.71	4.7	0.21	1.4	0.06	0.4	0.03	0.2	0	0
9713	F	112	3.49	0.323	92.6	32.1	12.8	223	10.3	0.74	7.7	0.16	1.6	0.06	0.6	0.04	0.4	0.01	0.1
9714	F	108	3.96	0.326	82.3	27.3	13.8	181	8.0	0.69	5.5	0.2	1.6	0.1	0.8	0.01	0.1	0	0
9715	F	137	5.08	0.413	81.3	27.0	13.9	180	9.5	0.67	6.3	0.25	2.4	0.08	0.8	0.01	0	0	0
9716	M	127	4.59	0.375	81.7	27.7	15.9	104	6.0	0.72	4.3	0.13	0.8	0.11	0.7	0.03	0.2	0.01	0
9717	M	118	3.72	0.316	84.9	31.7	13.0	78	4.5	0.45	2	0.42	1.9	0.11	0.5	0.02	0.1	0	0
9718	M	147	4.95	0.413	83.4	29.7	12.1	205	3.1	0.41	1.3	0.43	1.3	0.13	0.4	0.04	0.1	0.01	0
9719	F	133	4.70	0.393	83.6	28.3	13.7	185	3.8	0.34	1.3	0.5	1.9	0.12	0.5	0.02	0.1	0.01	0
9720	F	130	4.97	0.382	76.9	26.2	13.2	281	5.3	0.37	2	0.48	2.5	0.12	0.6	0.03	0.1	0	0
9721	F	130	4.34	0.381	87.8	30.0	11.9	198	6.8	0.61	4.1	0.23	1.6	0.08	0.5	0.08	0.6	0	0
9722	F	125	4.37	0.363	83.1	28.6	12.4	246	6.0	0.65	3.9	0.24	1.5	0.07	0.4	0.03	0.2	0.01	0
9723	F	137	5.55	0.408	73.5	24.7	13.6	181	4.0	0.42	1.7	0.43	1.7	0.12	0.5	0.02	0.1	0.02	0.1
9724	F	120	4.13	0.388	93.9	29.1	16.6	321	9.9	0.73	7.3	0.16	1.6	0.05	0.5	0.05	0.5	0.01	0.1
9725	F	109	4.09	0.331	80.9	26.7	14.0	175	7.6	0.68	5.1	0.25	1.9	0.07	0.5	0.01	0.1	0	0
9726	F	121	4.01	0.369	92.0	30.2	14.0	292	9.0	0.67	6	0.22	2	0.08	0.8	0.02	0.2	0	0
9727	F	111	3.83	0.349	91.1	29.0	14.1	251	10.5	0.78	8.1	0.17	1.8	0.05	0.5	0	0	0	0
9728	F	108	4.22	0.363	86.0	25.6	15.9	223	10.6	0.72	7.6	0.19	2	0.08	0.9	0.01	0.1	0	0
9729	F	111	4.27	0.331	77.5	26.0	13.8	405	11.3	0.63	7.1	0.25	2.8	0.11	1.3	0.01	0.1	0	0
9730	M	120	3.85	0.349	90.6	31.2	12.9	210	3.2	0.48	1.5	0.43	1.4	0.08	0.2	0.01	0	0.01	0
9731	F	133	4.43	0.402	90.7	30.0	12.3	263	6.2	0.43	2.7	0.37	2.3	0.1	0.6	0.09	0.5	0.01	0
9732	M	134	4.34	0.390	89.9	30.9	12.4	145	4.8	0.49	2.3	0.41	2	0.08	0.4	0.01	0.1	0.01	0
9733	M	141	4.91	0.421	85.7	28.7	14.3	341	9.1	0.55	5	0.37	3.3	0.07	0.6	0	0	0.02	0.1
9734	M	145	5.11	0.434	84.9	28.4	12.4	309	7.1	0.48	3.4	0.41	2.9	0.09	0.6	0.02	0.2	0.01	0
9735	M	127	4.53	0.398	87.9	28.0	13.2	236	3.6	0.49	1.8	0.37	1.3	0.13	0.5	0.01	0	0	0
9736	M	157	5.28	0.462	87.5	29.7	13.3	260	7.1	0.49	3.5	0.32	2.3	0.07	0.5	0.11	0.8	0.01	0
9737	F	106	3.43	0.309	90.1	30.9	13.1	281	7.1	0.69	4.9	0.23	1.6	0.06	0.4	0.01	0.1	0.01	0
9738	M	136	4.93	0.413	83.8	27.6	15.4	334	13.7	0.69	9.4	0.25	3.5	0.05	0.6	0.01	0.2	0	0.1
9739	M	137	4.68	0.406	86.8	29.3	13.4	284	10.9	0.68	7.4	0.25	2.8	0.06	0.7	0	0	0.01	0.1
9740	M	141	4.85	0.410	84.5	29.1	13.2	241	3.9	0.53	2.1	0.33	1.3	0.1	0.4	0.04	0.1	0.01	0
9741	F	131	4.40	0.380	86.4	29.8	13.2	174	7.1	0.46	3.3	0.44	3.1	0.06	0.4	0.03	0.2	0	0
9742	F	123	4.23	0.373	88.2	29.1	13.6	219	9.8	0.76	7.4	0.14	1.4	0.08	0.7	0.02	0.2	0	0
9743	F	107	4.05	0.324	80.0	26.4	14.6	312	5.8	0.67	3.9	0.25	1.4	0.06	0.4	0.01	0.1	0.01	0.1
9744	F	124	4.63	0.365	78.8	26.8	14.2	287	6.7	0.63	4.2	0.26	1.7	0.1	0.7	0	0	0.01	0
9745	F	113	3.85	0.351	91.2	29.4	13.1	195	6.2	0.72	4.4	0.2	1.3	0.07	0.4	0.01	0	0.01	0
9746	F	117	4.68	0.371	79.3	25.0	22.3	127	6.5	0.56	3.6	0.3	2	0.12	0.8	0.01	0.1	0.01	0
9747	F	107	3.42	0.303	88.6	31.3	12.1	334	11.8	0.8	9.4	0.14	1.6	0.05	0.6	0.01	0.1	0	0
9748	F	132	4.22	0.379	89.8	31.3	12.4	205	6.8	0.67	4.6	0.25	1.7	0.07	0.5	0.01	0	0	0
9749	F	111	3.54	0.335	94.6	31.4	13.0	296	6.0	0.7	4.2	0.23	1.4	0.06	0.3	0.02	0.1	0	0
9750	F	115	4.17	0.343	82.3	27.6	13.8	218	7.6	0.73	5.5	0.21	1.6	0.06	0.4	0	0	0.01	0
9751	F	109	3.66	0.313	85.5	29.8	11.6	258	6.9	0.64	4.4	0.27	1.9	0.08	0.6	0.01	0	0	0
9752	F	131	4.13	0.390	94.4	31.7	12.0	247	4.3	0.4	1.7	0.43	1.8	0.09	0.4	0.07	0.3	0.01	0
9753	M	151	4.80	0.436	90.8	31.5	12.8	234	6.4	0.38	2.4	0.45	2.9	0.11	0.7	0.05	0.3	0.01	0.1
9754	M	149	5.27	0.426	80.8	28.3	12.6	127	5.6	0.55	3.1	0.34	1.9	0.08	0.5	0.02	0.1	0	0
9755	F	132	4.33	0.383	88.5	30.5	12.3	247	7.9	0.76	6	0.18	1.5	0.05	0.4	0.01	0	0	0
9756	M	155	5.51	0.461	83.7	28.1	12.7	285	9.6	0.55	5.3	0.31	2.9	0.09	0.8	0.05	0.5	0.01	0.1
9757	M	154	5.06	0.434	85.8	30.4	13.4	238	8.1	0.6	4.9	0.28	2.3	0.08	0.7	0.03	0.2	0.01	0.1
9758	M	169	6.35	0.517	81.4	26.6	13.3	228	8.0	0.57	4.5	0.28	2.3	0.1	0.8	0.05	0.4	0.01	0
9759	F	139	4.88	0.412	84.4	28.5	12.3	366	7.0	0.46	3.2	0.43	3	0.05	0.4	0.05	0.4	0.01	0
9760	M	137	4.78	0.395	82.6	28.7	11.7	216	8.2	0.61	5	0.31	2.5	0.06	0.5	0.01	0.1	0.01	0.1
9761	M	125	4.54	0.383	84.4	27.5	11.9	210	4.3	0.48	2.1	0.37	1.6	0.09	0.4	0.05	0.2	0	0
9762	F	116	3.67	0.354	96.5	31.6	14.1	188	7.9	0.73	5.7	0.19	1.5	0.08	0.6	0	0	0	0
9763	F	101	4.02	0.308	76.6	25.1	13.6	212	6.5	0.61	3.9	0.31	2	0.07	0.4	0.01	0.1	0	0
9764	F	106	3.64	0.313	86.0	29.1	13.2	176	5.8	0.66	3.8	0.23	1.3	0.1	0.6	0.01	0.1	0	0
9765	F	147	4.88	0.441	90.4	30.1	12.2	222	4.0	0.5	2	0.38	1.5	0.09	0.3	0.02	0.1	0.01	0
9766	F	124	4.21	0.393	93.3	29.5	13.6	181	4.2	0.47	2	0.42	1.8	0.1	0.4	0.01	0.1	0.01	0
9767	F	125	4.07	0.364	89.4	30.7	12.6	389	10.1	0.61	6.2	0.25	2.5	0.12	1.2	0.02	0.2	0	0
9768	F	137	4.44	0.395	89.0	30.9	12.7	190	6.5	0.53	3.5	0.36	2.3	0.09	0.6	0.01	0.1	0.01	0.1
9769	F	110	3.50	0.319	91.1	31.4	12.0	238	7.4	0.74	5.5	0.18	1.4	0.06	0.4	0.02	0.1	0	0
9770	M	133	4.41	0.390	88.4	30.2	12.9	152	9.2	0.5	4.6	0.36	3.3	0.08	0.7	0.06	0.5	0.01	0.1
9771	M	140	5.21	0.421	80.8	26.9	13.6	244	6.1	0.37	2.3	0.44	2.7	0.12	0.7	0.06	0.4	0.01	0
9772	M	141	5.35	0.438	81.9	26.4	13.9	259	5.5	0.4	2.2	0.43	2.3	0.12	0.7	0.05	0.3	0.01	0
9773	M	151	5.27	0.443	84.1	28.7	12.6	249	6.9	0.52	3.6	0.26	1.8	0.08	0.6	0.12	0.8	0.02	0.1
9774	M	152	4.99	0.457	91.6	30.5	13.3	330	7.9	0.37	3	0.46	3.7	0.13	1.1	0.01	0.1	0.02	0.1
9775	F	124	4.75	0.369	77.7	26.1	13.8	283	8.2	0.54	4.4	0.33	2.7	0.1	0.8	0.02	0.2	0.01	0
9776	M	139	4.78	0.407	85.1	29.1	13.1	243	9.0	0.56	5	0.36	3.2	0.07	0.6	0.01	0.1	0.01	0.1
9777	M	157	5.50	0.473	86.0	28.5	12.9	233	7.3	0.46	3.4	0.42	3.1	0.1	0.7	0.01	0.1	0.01	0.1
9778	M	134	4.70	0.399	84.9	28.5	12.1	235	6.2	0.46	2.8	0.43	2.7	0.07	0.4	0.03	0.2	0.01	0
9779	M	127	4.21	0.376	89.3	30.2	12.4	215	6.5	0.61	3.9	0.31	2	0.06	0.4	0.02	0.1	0.01	0
9780	F	109	3.79	0.332	87.6	28.8	13.0	284	5.0	0.39	2	0.43	2.1	0.11	0.5	0.06	0.3	0.02	0.1
9781	F	110	3.58	0.329	91.9	30.7	13.6	159	8.1	0.76	6.1	0.15	1.2	0.05	0.4	0.03	0.2	0.01	0.1
9782	F	115	3.81	0.349	91.6	30.2	12.6	270	6.6	0.61	4	0.3	2	0.08	0.5	0.01	0.1	0	0
9783	F	103	4.24	0.311	73.3	24.3	17.6	275	6.3	0.62	3.9	0.23	1.4	0.13	0.8	0.02	0.1	0.01	0
9784	M	150	5.33	0.468	87.8	28.1	14.3	222	14.6	0.67	9.7	0.25	3.7	0.07	1	0.01	0.1	0	0
9785	F	123	4.94	0.388	78.5	24.9	13.2	367	6.7	0.46	3.1	0.37	2.5	0.15	1	0.02	0.1	0.01	0
9786	F	120	4.86	0.354	72.8	24.7	13.4	260	8.7	0.68	5.9	0.21	1.9	0.09	0.8	0.02	0.1	0.01	0.1
9787	F	112	3.84	0.329	85.7	29.2	12.9	341	11.1	0.64	7.1	0.28	3.1	0.06	0.7	0.01	0.1	0	0
9788	F	122	4.02	0.364	90.5	30.3	12.6	337	6.8	0.59	4	0.27	1.9	0.1	0.7	0.02	0.2	0.01	0.1
9789	F	124	4.30	0.404	94.0	28.8	13.7	311	7.7	0.65	5	0.29	2.3	0.04	0.3	0.01	0.1	0.01	0
9790	F	112	4.82	0.349	72.4	23.2	13.2	150	7.8	0.64	5	0.27	2.1	0.07	0.6	0.02	0.2	0.01	0
9791	F	131	4.38	0.381	87.0	29.9	13.2	296	7.8	0.72	5.6	0.17	1.3	0.08	0.6	0.04	0.3	0	0
9792	M	138	4.49	0.404	90.0	30.7	12.3	128	5.8	0.55	3.2	0.34	2	0.1	0.6	0.01	0.1	0.01	0
9793	F	115	3.91	0.353	90.3	29.4	14.3	217	11.1	0.74	8.2	0.18	2	0.07	0.8	0	0	0.01	0.1
9794	F	120	4.49	0.355	79.1	26.7	12.3	249	6.0	0.66	3.9	0.26	1.6	0.07	0.4	0.01	0	0	0
9795	F	110	4.20	0.342	81.4	26.2	13.9	163	4.7	0.4	1.9	0.48	2.3	0.08	0.4	0.03	0.2	0.01	0
9796	F	125	4.08	0.359	88.0	30.6	12.7	200	6.1	0.52	3.2	0.31	1.9	0.09	0.5	0.07	0.4	0	0
9797	F	121	4.12	0.359	87.1	29.4	13.6	193	7.9	0.6	4.7	0.33	2.6	0.06	0.5	0.01	0.1	0	0
9798	F	104	3.37	0.304	90.2	30.9	13.1	179	8.6	0.71	6.1	0.2	1.7	0.07	0.6	0.01	0.1	0	0
9799	F	113	4.05	0.343	84.7	27.9	13.2	215	10.5	0.76	8	0.18	1.9	0.05	0.5	0.01	0.1	0	0
9800	M	127	4.53	0.382	84.3	28.0	13.2	240	4.8	0.46	2.2	0.35	1.7	0.1	0.5	0.09	0.4	0.01	0
9801	F	123	4.33	0.393	90.8	28.4	13.2	176	4.6	0.44	2	0.42	1.9	0.1	0.5	0.03	0.1	0.01	0.1
9802	M	147	4.95	0.447	90.3	29.7	12.6	208	8.9	0.53	4.7	0.33	3	0.09	0.8	0.03	0.3	0.01	0.1
9803	M	145	4.97	0.423	85.1	29.2	13.1	191	8.4	0.64	5.4	0.24	2	0.08	0.7	0.03	0.2	0.01	0.1
9804	M	140	4.85	0.416	85.8	28.9	12.5	357	9.8	0.55	5.4	0.31	3	0.11	1	0.03	0.3	0.01	0
9805	F	111	3.65	0.317	86.8	30.4	11.8	215	8.5	0.75	6.4	0.19	1.6	0.06	0.5	0	0	0	0
9806	F	106	3.88	0.311	80.2	27.3	14.0	218	9.7	0.75	7.2	0.21	2.1	0.04	0.3	0	0	0	0
9807	F	129	4.30	0.365	84.9	30.0	13.0	328	12.5	0.73	9.1	0.18	2.2	0.06	0.7	0.04	0.5	0	0
9808	F	119	3.95	0.346	87.6	30.1	13.4	340	9.8	0.76	7.4	0.18	1.7	0.06	0.5	0	0	0	0
9809	F	107	3.67	0.322	87.7	29.2	15.5	197	8.3	0.69	5.7	0.23	1.9	0.07	0.6	0.01	0	0	0
9810	F	120	4.05	0.368	90.9	29.6	13.5	218	7.5	0.68	5.1	0.23	1.7	0.08	0.6	0.01	0.1	0	0
9811	F	104	3.58	0.304	84.9	29.1	12.9	151	6.3	0.69	4.3	0.21	1.3	0.07	0.5	0.03	0.2	0	0
9812	F	120	4.25	0.364	85.6	28.2	15.4	193	10.6	0.67	7.1	0.23	2.4	0.09	0.9	0.02	0.2	0.01	0.1
9813	F	101	3.14	0.299	95.2	32.2	13.9	167	6.7	0.68	4.6	0.23	1.5	0.08	0.5	0.01	0	0	0
9814	M	128	4.40	0.386	87.7	29.1	15.8	320	15.1	0.73	11.1	0.1	1.6	0.08	1.2	0.08	1.1	0.01	0.1
9815	M	167	5.42	0.480	88.6	30.8	12.5	223	7.1	0.62	4.4	0.2	1.4	0.08	0.6	0.1	0.7	0.01	0.1
9816	F	137	4.62	0.397	85.9	29.7	12.3	203	7.4	0.68	5	0.23	1.7	0.08	0.6	0.01	0.1	0	0
9817	F	152	4.81	0.438	91.1	31.6	12.1	222	4.3	0.45	1.9	0.43	1.9	0.08	0.3	0.04	0.2	0.01	0
9818	M	147	5.11	0.435	85.1	28.8	12.4	157	5.3	0.47	2.5	0.32	1.7	0.1	0.5	0.1	0.5	0.01	0.1
9819	F	108	3.50	0.321	91.7	30.9	14.2	131	6.8	0.68	4.6	0.23	1.6	0.08	0.5	0.01	0	0.01	0
9820	F	112	3.60	0.324	90.0	31.1	12.1	270	8.1	0.67	5.4	0.24	2	0.06	0.5	0.03	0.2	0	0
9821	F	128	4.44	0.377	84.9	28.8	12.3	292	14.0	0.86	12	0.11	1.5	0.03	0.4	0	0.1	0	0.1
9822	M	115	3.66	0.318	86.9	31.4	13.3	51	12.0	0.78	9.3	0.12	1.4	0.1	1.2	0.01	0.1	0	0
9823	M	120	5.23	0.368	70.4	22.9	15.9	221	6.4	0.54	3.4	0.31	2	0.13	0.8	0.02	0.1	0.01	0
9824	F	135	4.29	0.396	92.3	31.5	13.2	217	12.2	0.63	7.7	0.3	3.7	0.05	0.6	0.02	0.2	0.01	0.1
9825	F	129	4.06	0.386	95.1	31.8	13.2	298	4.4	0.57	2.5	0.32	1.4	0.06	0.3	0.05	0.2	0.01	0
9826	F	141	4.83	0.430	89.0	29.2	12.3	244	5.2	0.57	3	0.29	1.5	0.11	0.6	0.03	0.1	0	0
9827	M	161	5.34	0.465	87.1	30.1	12.7	153	9.5	0.62	5.9	0.3	2.8	0.07	0.7	0.01	0.1	0	0
9828	F	127	4.24	0.377	88.9	30.0	11.9	211	3.6	0.46	1.6	0.43	1.5	0.09	0.3	0.02	0.1	0.01	0
9829	F	110	4.14	0.339	81.9	26.6	14.6	204	7.2	0.61	4.4	0.3	2.1	0.07	0.5	0.02	0.1	0.01	0
9830	M	148	4.61	0.411	89.2	32.1	12.3	211	4.7	0.48	2.2	0.39	1.8	0.09	0.4	0.05	0.2	0.01	0
9831	F	110	4.60	0.333	72.4	23.9	16.2	249	4.5	0.44	2	0.41	1.8	0.14	0.6	0.02	0.1	0.01	0
9832	F	131	4.46	0.402	90.1	29.4	15.4	385	6.6	0.62	4.1	0.29	1.9	0.05	0.3	0.04	0.2	0.01	0
9833	M	142	4.84	0.419	86.6	29.3	12.1	228	8.3	0.48	4	0.37	3.1	0.1	0.9	0.04	0.3	0.01	0
9834	F	114	4.07	0.348	85.5	28.0	13.3	211	5.0	0.49	2.4	0.41	2.1	0.08	0.4	0.01	0.1	0.01	0
9835	F	135	4.47	0.408	91.3	30.2	13.1	181	7.5	0.57	4.3	0.34	2.6	0.07	0.5	0.02	0.2	0	0
9836	F	137	4.72	0.411	87.1	29.0	13.1	267	5.8	0.36	2.1	0.54	3.1	0.09	0.5	0.01	0.1	0	0
9837	F	116	4.46	0.361	80.9	26.0	14.0	372	13.2	0.57	7.5	0.34	4.5	0.07	0.9	0.02	0.2	0.01	0.1
9838	F	136	4.75	0.408	85.9	28.6	13.2	230	4.6	0.36	1.6	0.55	2.5	0.07	0.3	0.02	0.1	0.01	0.1
9839	M	133	4.87	0.407	83.6	27.3	14.1	275	10.1	0.78	7.9	0.12	1.2	0.07	0.7	0.03	0.3	0	0
9840	F	133	4.65	0.389	83.7	28.6	11.9	243	6.9	0.66	4.6	0.26	1.8	0.07	0.4	0.01	0	0	0
9841	F	117	4.82	0.375	77.8	24.3	14.7	175	4.1	0.49	2	0.41	1.7	0.09	0.3	0.01	0	0.01	0
9842	M	142	4.73	0.416	87.9	30.0	14.2	179	5.1	0.35	1.8	0.53	2.7	0.1	0.5	0.01	0.1	0.01	0.1
9843	M	152	5.61	0.451	80.4	27.1	13.2	267	11.2	0.6	6.7	0.3	3.4	0.07	0.7	0.03	0.4	0	0
9844	F	101	4.23	0.334	79.0	23.9	17.8	389	8.3	0.7	5.8	0.21	1.8	0.06	0.5	0.02	0.2	0.01	0
9845	F	148 Result rechecked.	4.43	0.430	97.1	33.4	13.6	431	6.7	0.63	4.2	0.25	1.7	0.1	0.7	0.01	0.1	0.01	0
9846	F	129	5.13	0.384	74.9	25.1	15.2	474	9.1	0.48	4.3	0.38	3.5	0.09	0.8	0.05	0.4	0.01	0.1
9847	M	160	5.35	0.465	86.9	29.9	12.3	200	6.3	0.59	3.7	0.34	2.1	0.06	0.4	0.01	0	0	0
9848	F	145	5.11	0.421	82.4	28.4	12.3	226	11.7	0.62	7.3	0.29	3.4	0.07	0.8	0.01	0.2	0.01	0.1
9849	F	131	4.45	0.381	85.6	29.4	11.9	147	6.5	0.52	3.4	0.39	2.5	0.07	0.4	0.02	0.1	0.01	0
9850	F	132	4.42	0.398	90.0	29.9	12.5	284	8.5	0.58	4.9	0.31	2.6	0.1	0.8	0.01	0.1	0.01	0
9851	F	110	5.01	0.353	70.5	22.0	15.4	250	7.5	0.65	4.9	0.25	1.9	0.07	0.5	0.02	0.2	0.01	0
9852	F	102	4.16	0.318	76.4	24.5	15.3	386	8.6	0.51	4.4	0.42	3.6	0.06	0.6	0.01	0.1	0	0
9853	F	118	3.81	0.352	92.4	31.0	13.0	275	8.0	0.78	6.3	0.13	1	0.08	0.6	0	0	0	0
9854	F	106	4.26	0.327	76.8	24.9	13.7	221	10.2	0.74	7.6	0.21	2.1	0.04	0.4	0	0	0	0
9855	F	100	3.71	0.302	81.4	27.0	13.5	214	10.3	0.77	7.9	0.14	1.4	0.07	0.8	0.01	0.1	0	0
9856	F	116	3.95	0.349	88.4	29.4	13.0	256	8.9	0.7	6.2	0.19	1.7	0.09	0.8	0.02	0.2	0	0
9857	F	117	4.57	0.347	75.9	25.6	15.6	212	7.9	0.65	5.1	0.26	2.1	0.08	0.6	0.01	0.1	0	0
9858	F	129	4.32	0.378	87.5	29.9	12.7	263	11.2	0.79	8.9	0.14	1.6	0.05	0.6	0.01	0.1	0	0
9859	F	118	3.70	0.336	90.8	31.9	12.0	205	10.9	0.69	7.5	0.24	2.6	0.05	0.6	0.02	0.2	0	0
9860	F	122	4.00	0.348	87.0	30.5	14.1	212	13.9	0.74	10.3	0.2	2.8	0.05	0.7	0.01	0.1	0	0.1
9861	F	148	4.98	0.439	88.2	29.7	13.2	131	5.3	0.61	3.2	0.26	1.4	0.08	0.4	0.03	0.2	0.01	0
9862	F	134	4.61	0.385	83.5	29.1	12.9	197	6.7	0.74	5	0.19	1.3	0.07	0.5	0	0	0	0
9863	F	137	4.30	0.391	90.9	31.9	11.9	355	8.5	0.7	5.9	0.2	1.7	0.07	0.6	0.03	0.2	0.01	0.1
9864	F	122	4.15	0.367	88.4	29.4	13.2	288	8.1	0.63	5.1	0.26	2.1	0.07	0.6	0.04	0.3	0	0
9865	F	132	4.60	0.381	82.8	28.7	13.3	223	7.2	0.72	5.2	0.19	1.4	0.09	0.6	0	0	0	0
9866	F	111	3.62	0.327	90.3	30.7	12.9	249	8.9	0.78	7	0.14	1.2	0.07	0.6	0.01	0	0	0
9867	F	121	4.12	0.362	87.9	29.4	13.1	262	8.0	0.71	5.7	0.23	1.8	0.05	0.4	0.01	0.1	0	0
9868	F	124	4.08	0.346	84.8	30.4	13.0	103	5.7	0.52	3	0.37	2.1	0.09	0.5	0.02	0.1	0.01	0
9869	M	129	4.02	0.372	92.5	32.1	12.7	160	4.3	0.43	1.9	0.43	1.9	0.08	0.4	0.04	0.2	0.01	0
9870	F	111	3.74	0.332	88.8	29.7	13.1	190	7.9	0.68	5.4	0.22	1.7	0.08	0.6	0.02	0.2	0.01	0
9871	M	128	4.45	0.378	84.9	28.8	12.8	250	7.5	0.42	3.2	0.39	3	0.12	0.9	0.06	0.4	0.01	0.1
9872	F	115	3.69	0.339	91.9	31.2	12.8	210	11.1	0.81	9	0.14	1.5	0.04	0.5	0.01	0.1	0	0
9873	M	140	4.75	0.415	87.4	29.5	12.2	228	5.6	0.42	2.3	0.48	2.7	0.06	0.3	0.03	0.2	0.02	0.1
9874	M	149	5.05	0.456	90.3	29.5	11.2	280	6.8	0.46	3.1	0.42	2.9	0.07	0.5	0.05	0.3	0.01	0.1
9875	M	134	4.88	0.417	85.5	27.5	16.9	202	5.8	0.65	3.7	0.24	1.4	0.08	0.5	0.02	0.1	0.01	0.1
9876	F	149	4.93	0.449	91.1	30.2	11.6	207	7.3	0.52	3.8	0.4	2.9	0.07	0.5	0.01	0.1	0.01	0
9877	F	134	4.48	0.409	91.3	29.9	12.2	228	4.7	0.45	2.1	0.37	1.8	0.08	0.4	0.1	0.5	0.01	0
9878	F	120	3.99	0.363	91.0	30.1	12.4	230	8.3	0.55	4.6	0.37	3.1	0.06	0.5	0.01	0.1	0	0
9879	F	128	4.22	0.380	90.0	30.3	12.4	247	4.4	0.63	2.8	0.27	1.2	0.08	0.3	0.02	0.1	0.01	0
9880	M	145	5.17	0.437	84.5	28.0	12.7	223	7.4	0.55	4	0.31	2.3	0.1	0.7	0.04	0.3	0.01	0.1
9881	F	144	5.01	0.438	87.4	28.7	13.1	251	4.7	0.51	2.4	0.37	1.7	0.09	0.4	0.03	0.1	0	0
9882	F	129	4.57	0.394	86.2	28.2	12.9	349	8.1	0.48	3.9	0.37	3	0.08	0.6	0.06	0.5	0.01	0.1
9883	M	153	5.07	0.448	88.4	30.2	13.1	300	10.7	0.58	6.2	0.33	3.5	0.08	0.8	0.01	0.1	0.01	0.1
9884	F	141	5.06	0.422	83.4	27.9	13.5	350	6.9	0.55	3.8	0.31	2.2	0.08	0.5	0.05	0.4	0	0
9885	F	139	4.56	0.413	90.6	30.5	12.8	323	6.0	0.66	4	0.27	1.6	0.06	0.4	0.01	0	0	0
9886	F	140	5.12	0.440	85.9	27.3	14.0	.(42)	9.9	0.46	4.6	0.34	3.3	0.1	0.9	0.1	1	0.01	0.1
9887	F	109	4.82	0.361	74.9	22.6	14.8	325	5.4	0.69	3.7	0.22	1.2	0.06	0.3	0.02	0.1	0.02	0.1
9888	F	128	4.19	0.370	88.3	30.5	11.3	289	2.8	0.39	1.1	0.5	1.4	0.07	0.2	0.01	0	0.01	0
9889	M	145	4.59	0.420	91.5	31.6	12.5	274	5.5	0.55	3	0.28	1.5	0.09	0.5	0.07	0.4	0.01	0
9890	F	134	4.40	0.390	88.6	30.5	12.7	341	16.5	0.78	12.9	0.12	1.9	0.07	1.2	0.02	0.4	0.01	0.1
9891	F	120	4.44	0.373	84.0	27.0	13.2	186	5.7	0.54	3.1	0.37	2.1	0.07	0.4	0.02	0.1	0.01	0
9892	M	145	5.01	0.433	86.4	28.9	12.6	265	5.8	0.68	3.9	0.2	1.1	0.07	0.4	0.05	0.3	0.01	0
9893	F	126	4.63	0.373	80.6	27.2	13.3	274	4.6	0.51	2.4	0.43	2	0.05	0.2	0	0	0	0
9894	M	152	4.95	0.431	87.1	30.7	12.2	182	5.0	0.64	3.2	0.26	1.3	0.07	0.4	0.03	0.1	0.01	0
9895	F	135	4.64	0.396	85.3	29.1	12.6	222	6.0	0.61	3.6	0.27	1.6	0.09	0.5	0.03	0.2	0.01	0
9896	F	121	3.94	0.352	89.3	30.7	13.1	236	8.0	0.75	6	0.2	1.6	0.04	0.4	0.01	0.1	0	0
9897	F	100	3.60	0.317	88.1	27.8	14.1	221	8.2	0.61	5	0.3	2.4	0.06	0.5	0.03	0.3	0	0
9898	F	119	3.86	0.346	89.6	30.8	11.8	235	7.2	0.61	4.4	0.32	2.3	0.06	0.4	0.01	0.1	0	0
9899	F	109	3.45	0.308	89.3	31.6	13.1	202	8.6	0.79	6.8	0.15	1.3	0.06	0.5	0	0	0	0
9900	F	126	3.93	0.368	93.6	32.1	12.5	165	9.5	0.78	7.4	0.13	1.2	0.09	0.8	0.01	0.1	0	0
9901	F	101	3.23	0.305	94.4	31.3	13.1	180	5.7	0.68	3.9	0.2	1.2	0.1	0.6	0.01	0.1	0.01	0
9902	F	118	3.71	0.339	91.4	31.8	12.6	196	8.7	0.74	6.5	0.2	1.7	0.05	0.5	0.01	0.1	0	0
9903	F	107	3.60	0.314	87.2	29.7	12.6	125	6.9	0.69	4.7	0.22	1.5	0.09	0.6	0	0	0	0
9904	M	150	5.32	0.434	81.6	28.2	13.1	212	8.7	0.46	4	0.39	3.4	0.12	1	0.03	0.2	0.01	0.1
9905	F	108	4.54	0.335	73.8	23.8	18.5	265	7.7	0.62	4.8	0.27	2.1	0.08	0.6	0.02	0.1	0.01	0.1
9906	M	169	5.66	0.496	87.6	29.9	12.2	197	6.2	0.62	3.8	0.26	1.6	0.08	0.5	0.04	0.2	0.01	0.1
9907	F	120	4.23	0.361	85.3	28.4	12.3	168	8.1	0.69	5.6	0.24	2	0.05	0.4	0.02	0.1	0	0
9908	F	122	4.35	0.375	86.2	28.0	14.2	189	6.5	0.5	3.2	0.4	2.6	0.07	0.4	0.04	0.2	0.01	0
9909	M	139	5.11	0.431	84.3	27.2	13.0	173	5.3	0.46	2.5	0.34	1.8	0.14	0.7	0.05	0.3	0.01	0
9910	F	116	3.98	0.347	87.2	29.1	12.3	195	14.2	0.75	10.6	0.18	2.6	0.06	0.9	0.01	0.1	0.01	0.1
9911	M	138	4.56	0.401	87.9	30.3	12.3	210	5.3	0.6	3.2	0.28	1.5	0.1	0.5	0.02	0.1	0.01	0
9912	F	116	4.45	0.368	82.7	26.1	14.6	456	11.7	0.59	6.9	0.31	3.7	0.07	0.8	0.02	0.2	0.01	0.1
9913	F	126	4.18	0.376	90.0	30.1	13.0	232	4.3	0.54	2.3	0.32	1.4	0.1	0.4	0.02	0.1	0.01	0.1
9914	F	124	4.28	0.378	88.3	29.0	12.1	261	4.5	0.44	2	0.4	1.8	0.11	0.5	0.04	0.2	0.01	0
9915	M	115	5.67	0.370	65.3	20.3	17.1	235	7.3	0.6	4.4	0.27	2	0.08	0.6	0.05	0.3	0.01	0
9916	M	144	5.56	0.449	80.8	25.9	14.6	273	16.2	0.81	13.1	0.11	1.8	0.07	1.1	0.01	0.2	0	0
9917	M	162	5.24	0.476	90.8	30.9	15.1	149	5.3	0.72	3.8	0.16	0.8	0.05	0.3	0.06	0.3	0.01	0
9918	F	125	4.22	0.369	87.4	29.6	13.2	318	5.2	0.49	2.6	0.44	2.3	0.06	0.3	0	0	0.01	0
9919	F	141	4.66	0.418	89.7	30.3	12.6	249	4.5	0.53	2.4	0.39	1.7	0.07	0.3	0.01	0.1	0	0
9920	F	124	4.28	0.383	89.5	29.0	18.9	244	5.2	0.56	2.9	0.31	1.6	0.08	0.4	0.05	0.2	0	0
9921	F	154	5.20	0.455	87.5	29.6	13.9	239	9.1	0.66	6	0.23	2.1	0.08	0.8	0.02	0.2	0.01	0.1
9922	F	130	4.31	0.392	91.0	30.2	12.0	177	4.1	0.49	2	0.39	1.6	0.08	0.3	0.03	0.1	0.01	0
9923	F	126	4.52	0.392	86.7	27.9	14.0	307	6.2	0.69	4.2	0.22	1.4	0.07	0.4	0.02	0.1	0.01	0
9924	F	120	4.53	0.371	81.9	26.5	13.9	309	7.4	0.6	4.4	0.29	2.1	0.1	0.7	0.01	0.1	0.01	0
9925	F	112	4.02	0.341	84.8	27.9	13.8	339	11.0	0.75	8.3	0.17	1.8	0.06	0.7	0.02	0.2	0	0
9926	F	120	4.07	0.348	85.5	29.5	12.2	134	7.4	0.74	5.5	0.18	1.3	0.08	0.6	0	0	0	0
9927	F	107	3.78	0.331	87.6	28.3	13.1	263	8.2	0.61	5	0.28	2.3	0.1	0.8	0.01	0	0	0
9928	F	119	3.94	0.342	86.8	30.2	13.5	250	8.8	0.7	6.1	0.2	1.7	0.09	0.8	0.01	0.1	0	0
9929	F	112	4.27	0.346	81.0	26.2	16.9	140	7.5	0.67	5	0.25	1.9	0.07	0.5	0.01	0.1	0	0
9930	F	131	4.42	0.378	85.5	29.6	12.9	161	9.9	0.67	6.6	0.2	1.9	0.13	1.2	0.01	0.1	0	0
9931	F	106	3.95	0.322	81.5	26.8	12.7	218	8.9	0.74	6.5	0.18	1.6	0.07	0.6	0.01	0.1	0	0
9932	F	120	4.50	0.364	80.9	26.7	16.8	216	6.5	0.53	3.4	0.36	2.3	0.09	0.6	0.02	0.1	0.01	0
9933	M	152	5.45	0.459	84.2	27.9	14.6	386	6.6	0.62	4.1	0.28	1.8	0.08	0.5	0.02	0.1	0.01	0.1
9934	F	109	4.38	0.354	80.8	24.9	13.9	226	4.0	0.44	1.8	0.41	1.6	0.13	0.5	0.02	0.1	0	0
9935	F	131	4.53	0.403	89.0	28.9	12.2	158	7.0	0.54	3.8	0.37	2.6	0.06	0.4	0.03	0.2	0	0
9936	F	132	4.73	0.401	84.8	27.9	13.9	274	5.2	0.38	2	0.5	2.6	0.08	0.4	0.03	0.2	0.01	0
9937	F	138	5.06	0.411	81.2	27.3	12.2	243	5.7	0.5	2.9	0.41	2.3	0.07	0.4	0.02	0.1	0	0
9938	F	123	4.31	0.364	84.5	28.5	12.4	228	7.9	0.69	5.5	0.22	1.8	0.06	0.5	0.02	0.1	0	0
9939	F	137	4.68	0.432	92.3	29.3	13.2	251	5.3	0.49	2.6	0.38	2	0.09	0.5	0.04	0.2	0	0
9940	M	141	4.92	0.425	86.4	28.7	13.4	229	11.8	0.58	6.9	0.3	3.5	0.08	0.9	0.04	0.4	0.01	0.1
9941	M	153	5.59	0.466	83.4	27.4	12.7	229	3.6	0.5	1.8	0.34	1.2	0.12	0.4	0.03	0.1	0.01	0
9942	M	152	4.57	0.422	92.3	33.3	11.9	230	5.2	0.47	2.4	0.4	2.1	0.1	0.5	0.03	0.1	0.01	0
9943	F	128	4.31	0.376	87.2	29.7	12.4	232	4.1	0.43	1.8	0.43	1.8	0.1	0.4	0.03	0.1	0.01	0
9944	M	168	5.71	0.514	90.0	29.4	12.9	235	12.2	0.61	7.5	0.22	2.6	0.09	1.1	0.08	0.9	0.01	0.1
9945	F	128	4.25	0.382	89.9	30.1	12.3	181	4.0	0.54	2.2	0.33	1.3	0.08	0.3	0.04	0.1	0.01	0
9946	F	120	3.79	0.362	95.5	31.7	12.4	328	7.9	0.56	4.4	0.35	2.7	0.08	0.6	0.01	0.1	0	0
9947	F	142	4.82	0.425	88.2	29.5	12.4	286	5.7	0.48	2.7	0.41	2.4	0.08	0.5	0.01	0.1	0.01	0.1
9948	F	111	4.05	0.341	84.2	27.4	13.2	198	4.5	0.45	2	0.43	1.9	0.08	0.3	0.03	0.1	0.01	0.1
9949	M	138	4.86	0.421	86.6	28.4	13.1	162	6.1	0.61	3.7	0.27	1.6	0.11	0.6	0.02	0.1	0.01	0
9950	F	112	4.41	0.339	76.9	25.4	15.1	472	6.7	0.49	3.3	0.39	2.6	0.09	0.6	0.03	0.2	0.01	0
9951	F	120	3.91	0.388	99.2	30.7	14.4	281	13.3	0.75	10	0.19	2.5	0.05	0.6	0.01	0.1	0.01	0.1
9952	F	115	3.94	0.340	86.3	29.2	13.1	263	7.1	0.7	5	0.19	1.3	0.08	0.6	0.02	0.2	0	0
9953	F	121	4.11	0.355	86.4	29.4	16.1	163	9.2	0.76	7	0.19	1.7	0.04	0.4	0.01	0.1	0	0
9954	F	131	4.81	0.393	81.7	27.2	12.7	301	6.5	0.56	3.6	0.31	2	0.11	0.7	0.03	0.2	0	0
9955	F	139	4.72	0.408	86.4	29.4	13.1	335	9.0	0.59	5.3	0.33	3	0.06	0.6	0.01	0.1	0.01	0.1
9956	F	135	4.55	0.404	88.8	29.7	12.1	190	8.4	0.75	6.3	0.13	1.1	0.1	0.8	0.01	0.1	0.01	0.1
9957	F	137	4.58	0.400	87.3	29.9	11.8	296	5.1	0.59	3	0.31	1.6	0.08	0.4	0.02	0.1	0.01	0
9958	F	115	3.92	0.342	87.2	29.3	13.2	286	5.1	0.47	2.4	0.44	2.2	0.08	0.4	0.01	0	0.01	0
9959	M	150	4.89	0.438	89.6	30.7	11.5	265	6.3	0.64	4	0.26	1.6	0.09	0.6	0.01	0	0.01	0
9960	F	125	5.01	0.388	77.4	25.0	13.3	265	7.3	0.59	4.3	0.29	2.1	0.1	0.7	0.01	0.1	0.01	0
9961	M	112	3.61	0.301	83.4	31.0	13.1		3.4	0.57	2	0.31	1	0.11	0.4	0.01	0	0	0
9962	M	139	4.59	0.406	88.5	30.3	12.0	284	6.2	0.61	3.8	0.23	1.4	0.12	0.8	0.03	0.2	0.01	0
9963	M	118	4.63	0.365	78.8	25.5	14.5	328	9.4	0.61	5.7	0.26	2.4	0.1	0.9	0.02	0.2	0.01	0.1
9964	M	161	5.46	0.490	89.7	29.5	14.5	350	12.4	0.59	7.4	0.27	3.3	0.08	1	0.05	0.6	0.01	0.1
9965	F	129	4.43	0.382	86.2	29.1	13.3	257	6.4	0.37	2.3	0.47	3	0.13	0.8	0.03	0.2	0.01	0.1
9966	F	122	3.97	0.360	90.7	30.7	12.2	239	3.8	0.39	1.5	0.42	1.6	0.15	0.6	0.04	0.2	0.01	0
9967	F	130	4.76	0.392	82.4	27.3	13.1	279	5.3	0.47	2.5	0.45	2.4	0.06	0.3	0.02	0.1	0.01	0
9968	F	163	5.90	0.468	79.3	27.6	12.5	314	7.6	0.52	3.9	0.38	2.9	0.07	0.5	0.03	0.2	0.01	0.1
9969	F	139	5.36	0.431	80.4	25.9	14.3	241	6.9	0.47	3.2	0.44	3.1	0.08	0.5	0.01	0	0.01	0
9970	M	152	5.21	0.459	88.1	29.2	12.4	260	7.0	0.58	4.1	0.31	2.2	0.08	0.5	0.03	0.2	0.01	0
9971	F	149	4.56	0.434	95.2	32.7	14.6	389	7.6	0.66	5	0.3	2.2	0.04	0.3	0	0	0	0
9972	F	116	3.58	0.349	97.5	32.4	13.2	354	8.1	0.46	3.7	0.24	2	0.08	0.7	0.21	1.7	0.01	0.1
9973	F	130	4.53	0.398	87.9	28.7	12.4	138	5.5	0.34	1.9	0.52	2.9	0.08	0.5	0.04	0.2	0.01	0
9974	M	125	4.45	0.367	82.5	28.1	14.5	277	10.9	0.66	7.2	0.27	3	0.07	0.7	0	0	0	0
9975	F	139	4.76	0.411	86.3	29.2	13.6	264	10.4	0.71	7.4	0.19	1.9	0.08	0.8	0.02	0.2	0.01	0.1
9976	M	126	4.25	0.381	89.6	29.6	13.7	301	9.2	0.63	5.8	0.29	2.7	0.06	0.6	0.01	0.1	0	0
9977	F	113	4.77	0.347	72.7	23.7	15.3	203	7.8	0.73	5.7	0.19	1.5	0.07	0.5	0	0	0	0
9978	F	113	3.68	0.344	93.5	30.7	13.0	201	10.4	0.75	7.8	0.14	1.5	0.1	1	0.01	0.1	0	0
9979	F	119	4.78	0.377	78.9	24.9	13.2	321	4.7	0.51	2.4	0.32	1.5	0.14	0.6	0.03	0.1	0.01	0.1
9980	F	118	4.29	0.359	83.7	27.5	13.8	179	8.2	0.61	5	0.3	2.4	0.06	0.5	0.03	0.2	0.01	0
9981	F	139	4.61	0.427	92.6	30.2	12.6	340	7.2	0.59	4.2	0.28	2	0.11	0.8	0.02	0.1	0.01	0
9982	F	127	4.74	0.398	84.0	26.8	17.6	389	5.0	0.47	2.4	0.4	2	0.09	0.5	0.03	0.1	0.01	0
9983	F	123	4.65	0.374	80.4	26.5	14.4	262	6.0	0.48	2.9	0.41	2.4	0.08	0.5	0.04	0.2	0.01	0
9984	F	115	3.77	0.341	90.5	30.5	12.8	243	9.7	0.72	7	0.17	1.6	0.08	0.8	0.01	0.1	0.01	0.1
9985	F	117	4.03	0.346	85.9	29.0	13.4	200	9.9	0.76	7.6	0.14	1.4	0.08	0.8	0.02	0.2	0	0
9986	F	114	3.74	0.342	91.4	30.5	12.9	226	7.1	0.67	4.7	0.27	1.9	0.06	0.4	0.01	0	0	0
9987	F	140	4.55	0.405	89.0	30.8	12.7	277	10.7	0.7	7.5	0.21	2.3	0.06	0.7	0.02	0.2	0.01	0.1
9988	F	123	4.55	0.368	80.9	27.0	13.4	207	6.7	0.64	4.3	0.23	1.6	0.09	0.6	0.04	0.2	0	0
9989	F	116	4.19	0.348	83.1	27.7	13.2	247	12.5	0.68	8.5	0.23	2.9	0.08	1	0	0.1	0	0
9990	F	103	3.73	0.314	84.2	27.6	13.4	194	7.0	0.68	4.8	0.24	1.7	0.07	0.5	0	0	0	0
9991	M	162	5.33	0.465	87.2	30.4	12.0	268	6.7	0.55	3.7	0.31	2.1	0.09	0.6	0.05	0.3	0.01	0
9992	F	124	4.29	0.358	83.4	28.9	12.4	377	9.6	0.75	7.2	0.15	1.5	0.07	0.7	0.02	0.2	0	0
9993	F	114	4.90	0.349	71.2	23.3	16.7	360	9.6	0.61	5.8	0.33	3.1	0.06	0.6	0	0	0	0
9994	F	118	3.96	0.346	87.4	29.8	12.1	301	5.7	0.59	3.4	0.33	1.9	0.05	0.3	0.02	0.1	0.01	0
9995	F	130	3.94	0.353	89.6	33.0	11.7	287	9.6	0.56	5.4	0.34	3.3	0.09	0.8	0	0	0.01	0.1
9996	F	115	3.59	0.333	92.8	32.0	13.9	90	6.6	0.63	4.2	0.29	1.9	0.06	0.4	0.01	0.1	0.01	0
9997	M	146	5.88	0.441	75.0	24.8	14.6	96	7.5	0.53	4	0.35	2.6	0.08	0.6	0.03	0.2	0.01	0.1
9998	F	132	4.45	0.406	91.2	29.7	11.9	229	3.0	0.36	1.1	0.45	1.4	0.14	0.4	0.04	0.1	0.01	0
9999	M	157	5.24	0.456	87.0	30.0	12.0	198	5.2	0.6	3.1	0.27	1.4	0.1	0.5	0.03	0.2	0.01	0
10000	F	129	4.30	0.372	86.5	30.0	11.8	245	4.5	0.55	2.5	0.39	1.8	0.04	0.2	0.01	0.1	0	0
10001	F	135	4.19	0.381	90.9	32.2	12.4	243	5.2	0.39	2	0.41	2.1	0.11	0.6	0.09	0.5	0.01	0.1
10002	F	124	4.54	0.367	80.8	27.3	12.5	298	6.8	0.63	4.3	0.26	1.8	0.09	0.6	0.02	0.1	0.01	0
10003	F	113	4.02	0.348	86.6	28.1	15.3	264	6.6	0.52	3.4	0.38	2.5	0.08	0.5	0.02	0.1	0.01	0
10004	F	123	4.79	0.383	80.0	25.7	14.2	276	7.7	0.52	4	0.36	2.8	0.06	0.5	0.05	0.4	0.01	0.1
10005	M	144	4.54	0.417	91.9	31.7	12.4	235	6.8	0.46	3.1	0.45	3	0.07	0.4	0.02	0.1	0.01	0
10006	M	147	5.03	0.430	85.5	29.2	11.5	175	6.0	0.55	3.3	0.33	2	0.09	0.6	0.02	0.1	0.01	0
10007	F	118	4.64	0.376	81.0	25.4	13.6	195	6.1	0.55	3.3	0.32	1.9	0.11	0.7	0.03	0.2	0.01	0
10008	M	143	5.03	0.409	81.3	28.4	14.2	272	5.4	0.64	3.5	0.23	1.2	0.1	0.6	0.02	0.1	0.01	0
10009	F	129	4.73	0.389	82.2	27.3	13.7	308	8.0	0.46	3.7	0.42	3.3	0.07	0.5	0.05	0.4	0.01	0.1
10010	F	119	6.96	0.405	58.2	17.1	19.9	363	10.5	0.55	5.7	0.38	3.9	0.06	0.6	0.02	0.2	0.01	0.1
10011	F	146	4.87	0.442	90.8	30.0	12.9	343	6.0	0.63	3.8	0.27	1.6	0.08	0.5	0.02	0.1	0.01	0
10012	M	159	5.15	0.477	92.6	30.9	12.5	273	7.0	0.62	4.3	0.28	2	0.07	0.5	0.03	0.2	0.01	0
10013	F	126	4.70	0.372	79.1	26.8	13.3	350	9.9	0.6	5.9	0.32	3.2	0.06	0.6	0.02	0.2	0.01	0.1
10014	F	122	4.37	0.357	81.7	27.9	13.3	254	8.8	0.74	6.5	0.17	1.5	0.08	0.7	0.01	0.1	0	0
10015	F	130	4.53	0.378	83.4	28.7	12.8	263	6.5	0.62	4	0.28	1.8	0.08	0.5	0.02	0.1	0	0
10016	F	117	3.94	0.341	86.5	29.7	12.0	199	7.3	0.68	4.9	0.25	1.8	0.06	0.4	0.02	0.1	0	0
10017	F	126	4.38	0.358	81.7	28.8	12.0	312	7.9	0.61	4.8	0.31	2.5	0.06	0.5	0.01	0.1	0	0
10018	F	121	4.12	0.345	83.7	29.4	13.7	286	8.8	0.63	5.5	0.24	2.1	0.07	0.7	0.05	0.5	0.01	0.1
10019	F	117	4.38	0.366	83.6	26.7	13.7	117	4.5	0.4	1.8	0.41	1.9	0.09	0.4	0.09	0.4	0.01	0
10020	F	132	4.50	0.382	84.9	29.3	12.1	235	7.7	0.54	4.2	0.31	2.4	0.1	0.8	0.05	0.4	0.01	0.1
10021	M	147	4.95	0.430	86.9	29.7	13.0	287	5.8	0.43	2.5	0.43	2.5	0.1	0.6	0.04	0.2	0.01	0
10022	F	134	4.34	0.399	91.9	30.9	12.6	169	5.0	0.55	2.8	0.37	1.9	0.06	0.3	0.01	0.1	0.01	0
10023	F	125	4.25	0.380	89.4	29.4	13.3	247	7.0	0.39	2.7	0.5	3.5	0.09	0.6	0.02	0.2	0	0
10024	F	128	4.61	0.378	82.0	27.8	13.0	163	4.1	0.43	1.8	0.43	1.8	0.1	0.4	0.03	0.1	0.01	0
10025	M	132	4.75	0.404	85.1	27.8	12.9	216	7.2	0.66	4.7	0.24	1.7	0.06	0.4	0.04	0.3	0.01	0.1
10026	M	137	4.67	0.409	87.6	29.3	12.9	225	5.3	0.58	3.1	0.3	1.6	0.09	0.5	0.01	0.1	0.01	0
10027	F	120	4.82	0.380	78.8	24.9	15.3	330	7.9	0.6	4.7	0.29	2.3	0.08	0.6	0.03	0.3	0.01	0
10028	M	138	4.33	0.402	92.8	31.9	13.4	308	12.4	0.89	11	0.07	0.8	0.04	0.4	0.01	0.1	0	0
10029	F	135	4.81	0.404	84.0	28.1	13.1	250	6.9	0.58	4	0.31	2.1	0.09	0.6	0.02	0.1	0.01	0
10030	F	101	3.48	0.302	86.8	29.0	13.6	208	15.5	0.66	10.2	0.22	3.3	0.09	1.4	0.03	0.4	0.01	0.1
10031	M	136	4.39	0.380	86.6	31.0	13.6	110	12.7	0.86	10.9	0.06	0.8	0.08	1	0	0	0	0
10032	F	115	4.03	0.333	82.6	28.5	12.9	177	8.4	0.74	6.2	0.21	1.8	0.05	0.4	0	0	0	0
10033	F	103	3.88	0.279	71.9	26.5	14.4	276	4.9	0.67	3.3	0.24	1.2	0.08	0.4	0.01	0	0	0
10034	F	102	3.20	0.289	90.3	31.9	13.1	153	6.7	0.78	5.2	0.17	1.1	0.05	0.4	0	0	0	0
10035	M	175	6.34	0.536	84.5	27.6	13.6	255	7.3	0.52	3.8	0.4	2.9	0.06	0.4	0.03	0.2	0	0
10036	M	149	4.61	0.436	94.6	32.3	12.7	302	8.0	0.71	5.7	0.17	1.4	0.08	0.6	0.04	0.3	0.01	0.1
10037	F	111	3.90	0.321	82.3	28.5	13.3	216	10.0	0.64	6.4	0.27	2.7	0.07	0.7	0.02	0.2	0	0
10038	F	127	4.28	0.358	83.6	29.7	13.2	220	6.4	0.71	4.5	0.21	1.4	0.06	0.4	0.02	0.1	0.01	0
10039	F	127	4.35	0.360	82.8	29.2	12.6	284	10.5	0.74	7.8	0.17	1.8	0.07	0.7	0.02	0.2	0.01	0.1
10040	F	104	3.32	0.302	91.0	31.3	13.3	274	13.0	0.75	9.7	0.18	2.3	0.06	0.8	0.01	0.1	0	0
10041	F	118	4.45	0.366	82.2	26.5	13.7	399	5.5	0.46	2.5	0.42	2.3	0.1	0.6	0.02	0.1	0.01	0
10042	M	136	4.75	0.398	83.8	28.6	13.7	121	4.6	0.57	2.6	0.27	1.2	0.13	0.6	0.03	0.2	0	0
10043	F	128	4.47	0.389	87.0	28.6	13.5	386	13.3	0.83	11.1	0.11	1.4	0.05	0.7	0.01	0.1	0	0
10044	F	120	4.51	0.372	82.5	26.6	13.7	239	4.8	0.52	2.5	0.39	1.9	0.07	0.4	0.01	0.1	0	0
10045	M	118	4.57	0.341	74.6	25.8	23.4	122	4.9	0.74	3.6	0.17	0.8	0.07	0.3	0.02	0.1	0.01	0
10046	F	124	4.46	0.369	82.7	27.8	13.3	270	6.8	0.55	3.8	0.27	1.8	0.09	0.6	0.08	0.5	0.01	0.1
10047	M	142	5.17	0.433	83.8	27.5	12.0	134	4.6	0.42	1.9	0.37	1.7	0.07	0.3	0.13	0.6	0.01	0
10048	M	142	4.78	0.418	87.4	29.7	13.6	310	7.5	0.41	3.1	0.45	3.3	0.1	0.8	0.04	0.3	0.01	0
10049	F	139	4.76	0.411	86.3	29.2	12.4	227	4.9	0.6	2.9	0.28	1.4	0.08	0.4	0.04	0.2	0.01	0.1
10050	M	156	5.40	0.466	86.3	28.9	13.0	406	7.5	0.6	4.5	0.3	2.2	0.07	0.6	0.02	0.1	0.01	0.1
10051	F	122	4.05	0.365	90.1	30.1	12.0	315	9.0	0.62	5.6	0.28	2.5	0.08	0.7	0.02	0.1	0	0
10052	M	148	5.28	0.435	82.4	28.0	12.0	237	4.6	0.3	1.4	0.51	2.3	0.12	0.5	0.06	0.3	0.01	0.1
10053	M	130	4.33	0.388	89.6	30.0	12.6	228	4.4	0.48	2.1	0.35	1.5	0.13	0.6	0.03	0.1	0.01	0
10054	M	159	4.96	0.464	93.5	32.1	12.9	162	3.9	0.51	2	0.37	1.4	0.09	0.4	0.02	0.1	0.01	0
10055	F	122	4.52	0.372	82.3	27.0	14.2	153	4.5	0.51	2.3	0.4	1.8	0.08	0.3	0.01	0.1	0	0
10056	M	154	5.67	0.449	79.2	27.2	13.1	309	7.6	0.52	3.9	0.28	2.1	0.09	0.7	0.1	0.8	0.01	0.1
10057	F	121	4.36	0.365	83.7	27.8	12.7	216	10.2	0.8	8.1	0.13	1.3	0.06	0.6	0.02	0.2	0	0
10058	F	121	4.08	0.358	87.7	29.7	13.3	198	10.5	0.71	7.4	0.22	2.3	0.06	0.6	0.02	0.2	0	0
10059	F	106	3.62	0.317	87.6	29.3	13.2	230	10.1	0.76	7.7	0.18	1.8	0.05	0.5	0.01	0.1	0	0
10060	F	121	3.87	0.359	92.8	31.3	12.8	233	6.6	0.63	4.2	0.26	1.7	0.09	0.6	0.02	0.2	0	0
10061	F	134	4.32	0.388	89.8	31.0	13.5	280	9.4	0.6	5.6	0.27	2.5	0.11	1	0.02	0.2	0	0
10062	F	138	4.52	0.396	87.6	30.5	11.9	251	6.1	0.65	3.9	0.29	1.7	0.05	0.3	0.01	0.1	0.01	0
10063	M	152	5.35	0.472	88.2	28.4	12.2	197	5.6	0.53	3	0.23	1.3	0.14	0.8	0.09	0.5	0.02	0.1
10064	M	138	4.83	0.407	84.3	28.6	14.6	244	9.0	0.65	5.8	0.23	2.1	0.09	0.8	0.03	0.2	0.01	0.1
10065	F	145	4.69	0.419	89.3	30.9	12.4	316	10.5	0.78	8.2	0.16	1.7	0.05	0.5	0	0	0	0
10066	F	111	3.87	0.341	88.1	28.7	13.9	259	11.9	0.73	8.7	0.16	1.9	0.06	0.7	0.05	0.5	0	0
10067	F	140	4.65	0.401	86.2	30.1	12.4	179	9.8	0.7	6.8	0.25	2.5	0.04	0.4	0	0	0	0
10068	F	122	4.03	0.362	89.8	30.3	12.5	130	4.1	0.47	1.9	0.41	1.7	0.09	0.4	0.03	0.1	0	0
10069	F	117	4.09	0.360	88.0	28.6	13.2	239	7.7	0.38	2.9	0.39	3	0.05	0.4	0.17	1.3	0.01	0.1
10070	F	113	4.05	0.344	84.9	27.9	13.2	217	5.3	0.51	2.7	0.38	2	0.1	0.5	0.02	0.1	0.01	0
10071	F	110	3.76	0.331	88.0	29.3	12.5	181	8.0	0.73	5.9	0.18	1.4	0.07	0.6	0.01	0.1	0	0
10072	F	116	3.81	0.336	88.2	30.4	13.0	197	11.9	0.79	9.4	0.15	1.8	0.05	0.6	0.01	0.1	0	0
10073	F	110	4.24	0.338	79.7	25.9	15.0	231	11.2	0.77	8.7	0.16	1.8	0.06	0.7	0	0	0	0
10074	F	117	5.13	0.372	72.5	22.8	14.8	345	8.9	0.74	6.6	0.19	1.7	0.06	0.5	0.01	0.1	0	0
10075	F	117	3.87	0.335	86.6	30.2	11.9	221	8.0	0.71	5.7	0.22	1.8	0.06	0.5	0.01	0	0	0
10076	F	126	4.51	0.385	85.4	27.9	13.2	272	9.2	0.75	6.9	0.19	1.8	0.06	0.5	0	0	0	0
10077	F	111	3.71	0.339	91.4	29.9	13.8	99	4.2	0.58	2.4	0.32	1.4	0.09	0.4	0.01	0	0.01	0
10078	F	120	4.22	0.368	87.2	28.4	11.9	254	5.2	0.71	3.7	0.17	0.9	0.1	0.5	0.02	0.1	0.01	0
10079	F	120	4.19	0.348	83.1	28.6	13.1	240	8.3	0.75	6.3	0.15	1.2	0.09	0.7	0	0	0.01	0
10080	F	109	5.08	0.354	69.7	21.5	17.4	308	6.5	0.62	4	0.24	1.6	0.07	0.5	0.06	0.4	0	0
10081	F	110	3.60	0.319	88.6	30.6	13.6	346	8.8	0.7	6.2	0.19	1.7	0.08	0.7	0.02	0.2	0.01	0.1
10082	F	110	3.45	0.334	96.8	31.9	12.3	232	9.3	0.74	6.8	0.2	1.8	0.06	0.5	0.01	0.1	0	0
10083	F	107	3.77	0.323	85.7	28.4	15.4	168	8.7	0.72	6.3	0.18	1.6	0.07	0.6	0.03	0.3	0	0
10084	F	133	4.38	0.378	86.3	30.4	12.1	221	9.8	0.7	6.8	0.24	2.3	0.05	0.5	0.01	0.1	0	0
10085	F	112	3.57	0.321	89.9	31.4	13.7	232	11.2	0.82	9.2	0.11	1.2	0.06	0.7	0	0	0.01	0.1
10086	F	126	4.33	0.375	86.6	29.1	13.0	258	7.3	0.79	5.8	0.12	0.8	0.09	0.6	0	0	0	0
10087	F	121	4.20	0.357	85.0	28.8	13.6	248	9.5	0.75	7.2	0.19	1.8	0.06	0.5	0	0	0	0
10088	F	127	4.57	0.376	82.3	27.8	13.5	235	6.5	0.57	3.7	0.32	2.1	0.07	0.5	0.03	0.2	0.01	0.1
10089	F	113	3.85	0.342	88.8	29.4	14.0	189	5.5	0.6	3.3	0.3	1.7	0.1	0.5	0.01	0	0	0
10090	F	117	4.49	0.362	80.6	26.1	13.8	138	5.3	0.55	2.9	0.36	1.9	0.08	0.4	0.01	0	0	0
10091	M	139	4.93	0.426	86.4	28.2	12.1	253	4.0	0.32	1.3	0.49	2	0.05	0.2	0.13	0.5	0.01	0
10092	F	119	4.43	0.374	84.4	26.9	13.9	375	6.0	0.48	2.9	0.39	2.3	0.07	0.4	0.06	0.3	0.01	0
10093	F	125	4.65	0.358	77.0	26.9	15.4	220	7.8	0.64	5	0.28	2.2	0.08	0.6	0	0	0	0
10094	M	137	4.38	0.394	90.0	31.3	12.6	212	6.8	0.7	4.7	0.19	1.3	0.1	0.6	0.01	0	0.01	0.1
10095	M	115	3.79	0.350	92.3	30.3	13.6	268	6.7	0.58	3.9	0.28	1.9	0.11	0.8	0.03	0.2	0	0
10096	M	135	4.85	0.381	78.6	27.8	13.0	218	8.6	0.7	6	0.19	1.7	0.07	0.6	0.04	0.3	0	0
10097	F	101	3.16	0.300	94.9	32.0	13.1	245	10.0	0.67	6.7	0.25	2.5	0.06	0.6	0.02	0.2	0	0
10098	F	111	3.82	0.324	84.8	29.1	12.9	214	9.3	0.78	7.3	0.16	1.5	0.05	0.4	0.01	0.1	0	0
10099	F	143	4.96	0.401	80.8	28.8	12.9	215	5.9	0.52	3	0.38	2.2	0.07	0.4	0.03	0.2	0.01	0.1
10100	F	111	3.82	0.331	86.6	29.1	13.2	141	9.6	0.79	7.5	0.16	1.5	0.05	0.5	0	0	0	0
10101	F	115	3.88	0.342	88.1	29.6	12.7	278	9.7	0.76	7.4	0.16	1.6	0.07	0.7	0	0	0	0
10102	F	108	3.69	0.325	88.1	29.3	13.2	239	8.7	0.61	5.3	0.31	2.7	0.06	0.5	0.01	0.1	0	0
10103	F	100	3.75	0.301	80.3	26.7	13.2	288	8.1	0.73	5.9	0.18	1.5	0.06	0.5	0.02	0.2	0	0
10104	F	127	4.33	0.356	82.2	29.3	12.2	165	11.4	0.78	8.9	0.14	1.6	0.07	0.8	0	0	0	0
10105	F	136	4.48	0.396	88.4	30.4	12.4	346	10.3	0.58	5.9	0.31	3.2	0.09	0.9	0.02	0.2	0.01	0.1
10106	F	119	4.28	0.355	82.9	27.8	13.2	244	14.0	0.65	9	0.25	3.5	0.08	1.1	0.02	0.3	0	0
10107	F	111	3.47	0.327	94.2	32.0	13.5	183	7.8	0.68	5.3	0.25	2	0.06	0.5	0.01	0	0	0
10108	F	130	4.41	0.390	88.4	29.5	12.2	236	4.8	0.45	2.2	0.34	1.6	0.14	0.7	0.06	0.3	0.01	0
10109	F	129	4.14	0.398	96.1	31.2	13.8	289	8.6	0.67	5.7	0.25	2.1	0.07	0.6	0.01	0.1	0.01	0.1
10110	F	136	4.43	0.399	90.1	30.7	13.2	216	5.0	0.55	2.7	0.32	1.6	0.09	0.5	0.03	0.2	0.01	0
10111	F	113	3.95	0.336	85.1	28.6	15.1	249	5.8	0.37	2.2	0.5	2.9	0.09	0.5	0.04	0.2	0.01	0
10112	F	118	4.66	0.368	79.0	25.3	16.8	388	9.1	0.57	5.2	0.32	2.9	0.06	0.6	0.04	0.4	0.01	0
10113	F	136	4.67	0.406	86.9	29.1	12.3	214	4.4	0.53	2.3	0.34	1.5	0.08	0.4	0.05	0.2	0.01	0
10114	F	124	4.22	0.361	85.5	29.4	12.9	244	4.0	0.37	1.5	0.5	2	0.11	0.4	0.01	0.1	0.01	0
10115	F	116	3.98	0.365	91.7	29.1	13.3	184	12.6	0.8	10.1	0.12	1.5	0.07	0.9	0.01	0.1	0	0
10116	F	105	3.91	0.333	85.2	26.9	14.7	265	5.7	0.56	3.2	0.31	1.8	0.13	0.7	0	0	0	0
10117	F	127	4.79	0.392	81.8	26.5	13.8	275	9.9	0.68	6.7	0.2	2	0.09	0.8	0.04	0.3	0.01	0
10118	F	131	4.78	0.403	84.3	27.4	13.2	306	6.3	0.52	3.3	0.29	1.8	0.08	0.5	0.1	0.7	0.01	0.1
10119	F	138	4.79	0.413	86.2	28.8	12.7	358	8.1	0.66	5.3	0.25	2.1	0.08	0.6	0.01	0.1	0.01	0
10120	M	134	5.20	0.435	83.7	25.8	13.1	149	7.8	0.36	2.8	0.4	3.1	0.07	0.6	0.16	1.3	0.01	0
10121	F	118	4.30	0.348	80.9	27.4	12.4	229	5.3	0.44	2.3	0.35	1.8	0.12	0.6	0.09	0.5	0.01	0
10122	M	134	4.62	0.397	85.9	29.0	13.0	344	6.0	0.36	2.2	0.45	2.7	0.14	0.8	0.04	0.3	0.01	0
10123	M	139	4.99	0.419	84.0	27.9	12.0	199	6.5	0.47	3.1	0.37	2.4	0.1	0.7	0.04	0.3	0.01	0.1
10124	F	138	4.46	0.397	89.0	30.9	12.2	266	8.8	0.51	4.5	0.4	3.5	0.07	0.6	0.02	0.2	0.01	0.1
10125	F	120	5.06	0.372	73.5	23.7	14.8	316	5.5	0.56	3.1	0.35	1.9	0.08	0.5	0.01	0.1	0	0
10126	M	150	4.92	0.427	86.8	30.5	12.4	295	9.7	0.73	7	0.21	2	0.06	0.6	0.01	0	0	0
10127	F	129	4.20	0.396	94.3	30.7	12.7	292	4.7	0.66	3.1	0.25	1.2	0.07	0.3	0.01	0.1	0.01	0.1
10128	F	135	4.89	0.402	82.2	27.6	14.1	134	4.3	0.47	2	0.39	1.7	0.12	0.5	0.02	0.1	0.01	0
10129	M	124	4.81	0.381	79.2	25.8	14.3	Gross platelet clumping, please check count in citrate.	5.3	0.41	2.2	0.34	1.8	0.09	0.5	0.15	0.8	0.01	0.1
10130	M	155	5.12	0.448	87.5	30.3	12.9	182	6.2	0.65	4	0.25	1.6	0.1	0.6	0	0	0.01	0
10131	M	163	6.07	0.485	79.9	26.9	19.0	101	13.6	0.77	10.4	0.16	2.2	0.07	0.9	0	0	0	0
10132	F	100	4.18	0.321	76.8	23.9	15.1	371	6.5	0.52	3.4	0.38	2.5	0.06	0.4	0.04	0.3	0	0
10133	F	116	3.88	0.345	88.9	29.9	13.3	218	10.4	0.67	6.9	0.19	2	0.09	1	0.05	0.5	0.01	0.1
10134	M	138	5.07	0.422	83.2	27.2	13.7	200	4.7	0.44	2.1	0.46	2.2	0.1	0.5	0	0	0	0
10135	M	142	5.23	0.420	80.3	27.2	12.1	222	7.4	0.43	3.2	0.46	3.4	0.07	0.5	0.03	0.2	0.01	0.1
10136	F	118	3.39	0.359	105.9	34.8	13.7	180	12.0	0.68	8.2	0.22	2.7	0.09	1	0.01	0.1	0	0
10137	F	114	4.21	0.355	84.3	27.1	14.3	230	8.5	0.77	6.5	0.16	1.3	0.05	0.4	0.02	0.2	0	0
10138	M	142	4.75	0.429	90.3	29.9	12.2	271	12.9	0.76	9.8	0.16	2	0.08	1	0.01	0.1	0	0.1
10139	M	133	4.77	0.401	84.1	27.9	13.3	150	4.6	0.44	2	0.43	2	0.09	0.4	0.03	0.1	0.01	0
10140	F	122	4.57	0.366	80.1	26.7	14.4	308	9.2	0.6	5.5	0.25	2.3	0.1	0.9	0.04	0.4	0.01	0.1
10141	F	129	4.02	0.370	92.0	32.1	11.9	186	4.2	0.51	2.1	0.3	1.3	0.11	0.5	0.06	0.3	0.01	0.1
10142	M	144	6.73	0.467	69.4	21.4	16.8	323	8.8	0.46	4	0.45	4	0.08	0.7	0.01	0.1	0.01	0.1
10143	F	124	4.39	0.378	86.1	28.2	13.4	249	6.1	0.59	3.6	0.27	1.6	0.08	0.5	0.06	0.3	0.01	0.1
10144	F	111	4.78	0.349	73.0	23.2	13.8	200	4.1	0.4	1.6	0.52	2.1	0.07	0.3	0.01	0	0.01	0
10145	M	149	5.98	0.457	76.4	24.9	15.8	406	8.6	0.56	4.8	0.31	2.7	0.1	0.9	0.02	0.2	0.01	0.1
10146	M	148	5.23	0.416	79.5	28.3	12.2	231	8.4	0.48	4.1	0.42	3.6	0.07	0.6	0.01	0.1	0.01	0.1
10147	F	136	5.21	0.409	78.5	26.1	13.2	264	8.7	0.7	6.1	0.22	1.9	0.07	0.6	0.01	0.1	0	0
10148	F	111	3.79	0.335	88.4	29.3	12.4	230	4.8	0.7	3.3	0.2	1	0.09	0.4	0.01	0	0	0
10149	F	119	4.58	0.372	81.2	26.0	12.2	505	5.4	0.41	2.2	0.46	2.5	0.1	0.5	0.02	0.1	0.01	0.1
10150	M	137	4.63	0.405	87.5	29.6	12.6	228	5.3	0.43	2.3	0.42	2.2	0.07	0.4	0.08	0.4	0.01	0
10151	F	126	4.60	0.390	84.8	27.4	13.3	532	9.3	0.46	4.3	0.43	4	0.05	0.5	0.05	0.4	0.01	0.1
10152	F	137	4.70	0.412	87.7	29.1	12.8	283	9.3	0.58	5.4	0.34	3.1	0.06	0.6	0.02	0.2	0	0
10153	M	147	5.32	0.438	82.3	27.6	13.0	340	11.6	0.58	6.7	0.23	2.6	0.07	0.8	0.12	1.3	0.01	0.1
10154	F	110	4.05	0.350	86.4	27.2	13.0	253	3.8	0.53	2	0.33	1.3	0.12	0.5	0.02	0.1	0	0
10155	F	120	4.12	0.364	88.3	29.1	13.9	252	3.7	0.45	1.6	0.47	1.7	0.06	0.2	0.02	0.1	0.01	0
10156	F	107	4.09	0.352	86.1	26.2	17.4	338	6.8	0.63	4.3	0.2	1.4	0.13	0.9	0.03	0.2	0.01	0
10157	F	145	4.90	0.449	91.6	29.6	13.2	258	5.1	0.58	3	0.29	1.5	0.1	0.5	0.02	0.1	0.01	0
10158	M	149	5.19	0.453	87.3	28.7	13.4	220	10.2	0.68	6.9	0.23	2.3	0.08	0.9	0.01	0.1	0.01	0.1
10159	F	119	4.29	0.368	85.8	27.7	13.2	327	6.7	0.55	3.7	0.36	2.4	0.07	0.4	0.02	0.1	0	0
10160	F	135	4.63	0.413	89.2	29.2	13.0	188	4.1	0.36	1.5	0.53	2.2	0.08	0.3	0.02	0.1	0.01	0
10161	F	130	4.50	0.407	90.4	28.9	12.8	284	3.6	0.5	1.8	0.37	1.3	0.1	0.3	0.03	0.1	0.01	0
10162	M	148	5.10	0.461	90.4	29.0	12.7	308	6.3	0.54	3.4	0.37	2.3	0.06	0.4	0.02	0.2	0.01	0
10163	F	134	4.30	0.399	92.8	31.2	12.4	199	4.6	0.57	2.6	0.31	1.4	0.07	0.3	0.05	0.2	0	0
10164	M	152	5.44	0.459	84.4	27.9	12.9	322	7.9	0.64	5	0.25	2	0.07	0.5	0.04	0.3	0.01	0.1
10165	F	146	4.77	0.438	91.8	30.6	12.2	348	11.1	0.54	6	0.36	4	0.08	0.9	0.02	0.2	0.01	0.1
10166	F	142	4.96	0.424	85.5	28.6	13.8	256	12.1	0.6	7.3	0.3	3.6	0.08	0.9	0.02	0.2	0	0
10167	M	153	5.13	0.465	90.6	29.8	12.8	249	8.7	0.57	5	0.28	2.4	0.07	0.6	0.07	0.6	0.01	0.1
10168	M	151	5.26	0.442	84.0	28.7	12.2	202	5.7	0.58	3.3	0.29	1.7	0.09	0.5	0.04	0.2	0.01	0.1
10169	F	132	4.68	0.393	84.0	28.2	12.9	232	6.2	0.51	3.2	0.38	2.3	0.09	0.6	0.02	0.1	0	0
10170	F	130	4.46	0.381	85.4	29.1	13.2	277	6.0	0.55	3.3	0.28	1.7	0.09	0.5	0.08	0.5	0.01	0.1
10171	F	134	4.45	0.413	92.8	30.1	13.2	318	4.5	0.55	2.5	0.29	1.3	0.1	0.4	0.04	0.2	0.02	0.1
10172	M	151	5.21	0.444	85.2	29.0	13.5	240	7.2	0.55	4	0.32	2.3	0.09	0.6	0.03	0.2	0.01	0.1
10173	M	168	5.48	0.500	91.2	30.7	13.0	195	5.0	0.34	1.7	0.48	2.4	0.07	0.3	0.1	0.5	0.01	0
10174	F	125	4.37	0.375	85.8	28.6	12.7	255	5.4	0.44	2.4	0.45	2.4	0.09	0.5	0.02	0.1	0.01	0
10175	F	140	4.33	0.409	94.5	32.3	11.3	202	4.3	0.48	2.1	0.44	1.9	0.07	0.3	0.01	0	0.01	0
10176	F	136	4.71	0.408	86.6	28.9	13.4	251	5.4	0.6	3.2	0.28	1.5	0.07	0.4	0.04	0.2	0.01	0.1
10177	F	116	4.30	0.356	82.8	27.0	15.0	299	10.3	0.65	6.7	0.27	2.7	0.05	0.5	0.03	0.3	0.01	0.1
10178	F	144	4.83	0.437	90.5	29.8	13.0	333	9.3	0.64	6	0.27	2.5	0.07	0.6	0.02	0.2	0.01	0.1
10179	F	129	4.22	0.394	93.4	30.6	12.6	278	7.3	0.59	4.3	0.25	1.8	0.07	0.5	0.08	0.6	0.01	0.1
10180	M	145	4.84	0.436	90.1	30.0	12.9	246	5.3	0.49	2.6	0.4	2.1	0.09	0.5	0.02	0.1	0.01	0
10181	F	135	4.58	0.407	88.9	29.5	13.2	247	5.1	0.52	2.6	0.38	2	0.06	0.3	0.02	0.1	0.01	0.1
10182	F	141	4.64	0.422	90.9	30.4	12.1	219	7.2	0.62	4.4	0.28	2	0.08	0.6	0.01	0.1	0	0
10183	F	103	5.11	0.327	64.0	20.2	17.4	737	5.6	0.56	3.1	0.35	1.9	0.07	0.4	0.03	0.1	0.01	0
10184	F	142	4.23	0.420	99.3	33.6	11.9	283	5.6	0.46	2.6	0.44	2.5	0.08	0.5	0.01	0	0.01	0
10185	F	126	4.15	0.381	91.8	30.4	12.3	248	9.3	0.73	6.7	0.18	1.7	0.07	0.7	0.02	0.1	0	0
10186	F	128	4.16	0.385	92.5	30.8	13.0	261	6.1	0.39	2.4	0.45	2.7	0.1	0.6	0.05	0.3	0.01	0.1
10187	F	127	4.56	0.380	83.3	27.9	12.9	285	8.4	0.41	3.4	0.45	3.7	0.07	0.6	0.07	0.6	0.01	0.1
10188	F	119	4.20	0.373	88.8	28.3	13.7	362	7.5	0.66	4.9	0.25	1.8	0.06	0.5	0.03	0.2	0.01	0.1
10189	M	151	5.39	0.459	85.2	28.0	17.5	284	7.9	0.58	4.6	0.27	2.1	0.08	0.7	0.06	0.5	0.01	0
10190	F	131	4.55	0.394	86.6	28.8	12.8	313	5.6	0.56	3.1	0.31	1.7	0.1	0.6	0.02	0.1	0.01	0.1
10191	F	113	4.77	0.367	76.9	23.7	17.0	313	9.8	0.58	5.7	0.35	3.4	0.05	0.5	0.02	0.2	0.01	0.1
10192	M	149	4.59	0.427	93.0	32.5	12.8	219	5.7	0.64	3.7	0.22	1.2	0.09	0.5	0.04	0.2	0.01	0.1
10193	M	139	5.03	0.431	85.7	27.6	13.2	279	4.2	0.38	1.6	0.46	1.9	0.13	0.6	0.02	0.1	0.01	0
10194	M	159	5.58	0.463	83.0	28.5	13.0	254	10.0	0.74	7.4	0.19	1.9	0.05	0.5	0.01	0.1	0.01	0.1
10195	M	152	5.36	0.458	85.4	28.4	12.0	218	5.6	0.57	3.2	0.3	1.7	0.06	0.3	0.05	0.3	0.01	0.1
10196	M	156	5.42	0.465	85.8	28.8	12.6	241	5.8	0.51	3	0.36	2.1	0.1	0.6	0.02	0.1	0.01	0.1
10197	F	140	4.63	0.415	89.6	30.2	12.5	199	3.4	0.55	1.9	0.35	1.2	0.07	0.2	0.04	0.1	0	0
10198	M	148	5.08	0.439	86.4	29.1	14.0	171	8.9	0.58	5.2	0.29	2.5	0.09	0.8	0.04	0.4	0.01	0.1
10199	M	121	4.27	0.388	90.9	28.3	12.5	275	8.0	0.68	5.4	0.2	1.6	0.08	0.7	0.03	0.2	0.01	0
10200	F	143	4.36	0.423	97.0	32.8	13.2	252	13.3	0.61	8.2	0.32	4.2	0.05	0.7	0.01	0.2	0.01	0.1
10201	M	159	5.02	0.462	92.0	31.7	13.0	296	8.3	0.57	4.7	0.36	3	0.06	0.5	0.01	0.1	0	0
10202	F	135	4.52	0.390	86.3	29.9	12.3	187	6.9	0.54	3.7	0.38	2.6	0.06	0.4	0.02	0.1	0.01	0
10203	F	127	4.75	0.387	81.5	26.7	12.0	174	4.9	0.53	2.6	0.33	1.6	0.12	0.6	0.02	0.1	0.01	0
10204	F	116	4.53	0.367	81.0	25.6	13.4	197	6.0	0.51	3	0.35	2.1	0.12	0.7	0.01	0	0.01	0.1
10205	M	149	4.96	0.426	85.9	30.0	13.8	250	15.8	0.72	11.4	0.21	3.3	0.06	0.9	0.01	0.1	0.01	0.1
10206	F	133	4.57	0.400	87.5	29.1	12.4	302	6.5	0.49	3.2	0.36	2.4	0.11	0.7	0.04	0.2	0.01	0.1
10207	F	141	4.60	0.417	90.7	30.7	12.7	243	3.6	0.37	1.3	0.47	1.7	0.1	0.3	0.06	0.2	0.01	0
10208	F	127	5.19	0.385	74.2	24.5	17.1	221	5.8	0.43	2.5	0.44	2.5	0.1	0.6	0.03	0.2	0.01	0.1
10209	F	128	3.89	0.379	97.4	32.9	12.4	202	6.1	0.68	4.2	0.22	1.3	0.07	0.5	0.02	0.1	0.01	0
10210	F	137	4.30	0.402	93.5	31.9	12.6	215	5.5	0.47	2.6	0.4	2.2	0.08	0.4	0.04	0.2	0.01	0.1
10211	M	152	5.44	0.442	81.3	27.9	12.1	226	6.9	0.5	3.5	0.35	2.4	0.06	0.4	0.08	0.5	0.01	0.1
10212	F	106	5.09	0.335	65.8	20.8	18.6	285	2.4	0.27	0.6	0.54	1.3	0.14	0.3	0.05	0.1	0.01	0
10213	M	155	5.08	0.466	91.7	30.5	13.2	241	4.4	0.34	1.5	0.54	2.4	0.08	0.3	0.03	0.1	0.01	0
10214	M	126	4.41	0.380	86.2	28.6	15.6	227	4.6	0.51	2.3	0.36	1.7	0.09	0.4	0.03	0.1	0.01	0
10215	F	128	4.24	0.390	92.0	30.2	13.2	318	8.0	0.58	4.6	0.26	2	0.07	0.6	0.08	0.6	0.01	0.1
10216	F	111	3.92	0.329	83.9	28.3	19.8	423	13.5	0.75	10.2	0.18	2.4	0.05	0.7	0.02	0.3	0	0.1
10217	F	112	3.77	0.332	88.1	29.7	13.4	178	9.6	0.73	7	0.18	1.7	0.08	0.8	0.01	0.1	0	0
10218	F	116	4.08	0.351	86.0	28.4	13.8	228	8.7	0.76	6.6	0.17	1.5	0.06	0.5	0.01	0.1	0	0
10219	F	122	4.27	0.358	83.8	28.6	12.7	271	7.2	0.47	3.4	0.44	3.1	0.07	0.5	0.02	0.1	0	0
10220	M	129	4.72	0.396	83.9	27.3	17.7	248	10.3	0.76	7.8	0.13	1.3	0.1	1.1	0	0	0.01	0.1
10221	F	133	4.56	0.397	87.1	29.2	12.4	371	6.2	0.46	2.8	0.41	2.5	0.06	0.4	0.06	0.3	0.02	0.1
10222	F	121	4.16	0.365	87.7	29.1	13.0	311	8.7	0.6	5.2	0.31	2.7	0.08	0.7	0.01	0.1	0.01	0.1
10223	M	131	4.49	0.381	84.9	29.2	14.0	Gross platelet clumping, please check count in citrate.	4.4	0.4	1.8	0.48	2.1	0.1	0.4	0.02	0.1	0.01	0
10224	M	140	5.16	0.422	81.8	27.1	12.9	237	8.6	0.63	5.4	0.24	2.1	0.08	0.7	0.05	0.4	0	0
10225	F	125	4.31	0.372	86.3	29.0	13.9	148	10.5	0.67	7	0.26	2.7	0.07	0.7	0	0	0	0
10226	F	105	3.49	0.317	90.8	30.1	14.6	416	6.1	0.63	3.8	0.24	1.5	0.08	0.5	0.03	0.2	0.01	0.1
10227	F	107	3.48	0.331	95.1	30.7	13.8	210	9.9	0.77	7.6	0.18	1.8	0.04	0.4	0	0	0	0
10228	F	142	4.85	0.428	88.2	29.3	13.8	374	10.2	0.68	6.9	0.25	2.6	0.05	0.5	0.01	0.1	0	0
10229	M	106	3.94	0.321	81.5	26.9	12.9	248	4.7	0.56	2.6	0.28	1.3	0.08	0.4	0.07	0.3	0.02	0.1
10230	F	120	4.36	0.371	85.1	27.5	13.8	215	5.4	0.58	3.1	0.3	1.6	0.08	0.4	0.03	0.2	0.01	0
10231	F	108	3.38	0.315	93.2	32.0	12.6	332	10.3	0.72	7.4	0.21	2.1	0.06	0.6	0.01	0.1	0.01	0.1
10232	F	119	4.27	0.406	95.1	27.9	14.8	242	11.8	0.72	8.5	0.2	2.4	0.05	0.6	0.02	0.2	0.01	0.1
10233	F	116	4.52	0.354	78.3	25.7	15.1	308	4.4	0.52	2.3	0.32	1.4	0.1	0.5	0.05	0.2	0.01	0
10234	F	127	4.20	0.397	94.5	30.2	13.3	313	3.4	0.27	0.9	0.56	1.9	0.1	0.3	0.06	0.2	0.01	0
10235	M	159	4.99	0.469	94.0	31.9	12.9	141	4.5	0.22	1	0.67	3	0.08	0.4	0.02	0.1	0.01	0
10236	F	115	4.59	0.365	79.5	25.1	15.2	394	7.2	0.58	4.2	0.34	2.5	0.06	0.4	0.02	0.1	0	0
10237	F	117	4.52	0.366	81.0	25.9	13.7	201	7.2	0.59	4.3	0.3	2.2	0.06	0.4	0.04	0.3	0	0
10238	F	108	3.61	0.322	89.2	29.9	12.5	239	11.4	0.81	9.2	0.11	1.3	0.07	0.8	0	0	0	0
10239	M	159	5.13	0.446	86.9	31.0	12.4	271	7.0	0.48	3.4	0.32	2.2	0.12	0.9	0.07	0.5	0	0
10240	F	149	4.89	0.419	85.7	30.5	11.9	285	7.0	0.51	3.6	0.42	2.9	0.06	0.4	0.01	0.1	0.01	0
10241	M	158	6.03	0.481	79.8	26.2	15.2	205	5.4	0.61	3.3	0.29	1.6	0.06	0.3	0.04	0.2	0.01	0.1
10242	F	136	4.20	0.397	94.5	32.4	12.5	178	3.7	0.4	1.5	0.41	1.5	0.11	0.4	0.07	0.2	0.01	0
10243	F	133	4.98	0.421	84.5	26.7	12.0	256	6.7	0.29	1.9	0.51	3.4	0.06	0.4	0.14	0.9	0.01	0.1
10244	M	128	4.92	0.397	80.7	26.0	14.0	286	10.2	0.66	6.7	0.23	2.3	0.08	0.8	0.03	0.3	0.01	0.1
10245	F	30	1.88	0.117	62.2	16.0	30.0	515	7.4	0.58	4.3	0.32	2.4	0.08	0.6	0.02	0.2	0	0
10246	M	140	4.22	0.399	94.5	33.2	13.5	289	8.4	0.56	4.7	0.34	2.8	0.08	0.6	0.03	0.2	0	0
10247	F	122	4.83	0.387	80.1	25.3	14.1	360	6.4	0.6	3.9	0.29	1.9	0.08	0.5	0.01	0.1	0.01	0
10248	M	146	4.74	0.436	92.0	30.8	13.2	184	6.5	0.62	4	0.25	1.6	0.11	0.7	0.02	0.1	0.01	0
10249	F	122	4.31	0.366	84.9	28.3	14.9	304	7.5	0.67	5	0.25	1.9	0.06	0.4	0.02	0.1	0	0
10250	F	129	4.50	0.392	87.1	28.7	12.0	325	6.6	0.67	4.4	0.23	1.5	0.07	0.5	0.02	0.1	0.01	0
10251	F	130	4.95	0.412	83.2	26.3	14.6	293	6.0	0.55	3.3	0.33	2	0.08	0.5	0.03	0.2	0.01	0.1
10252	F	114	4.51	0.368	81.6	25.3	13.5	441	10.9	0.67	7.3	0.22	2.4	0.08	0.9	0.02	0.2	0	0
10253	M	157	5.46	0.470	86.1	28.8	12.5	332	7.1	0.5	3.6	0.43	3	0.04	0.3	0.02	0.1	0.01	0.1
10254	M	146	5.01	0.424	84.6	29.1	12.7	254	7.6	0.55	4.1	0.32	2.4	0.1	0.7	0.04	0.3	0.01	0
10255	F	131	4.39	0.375	85.4	29.8	13.2	259	8.9	0.58	5.2	0.33	2.9	0.07	0.6	0.01	0.1	0	0
10256	M	134	5.04	0.402	79.8	26.6	13.9	339	13.9	0.8	11.1	0.13	1.8	0.07	0.9	0	0	0	0
10257	F	149	4.75	0.440	92.6	31.4	12.4	283	5.6	0.55	3.1	0.35	2	0.07	0.4	0.03	0.2	0.01	0
10258	F	123	4.02	0.370	92.0	30.6	13.0	202	4.8	0.65	3.1	0.26	1.3	0.06	0.3	0.03	0.1	0.01	0
10259	F	146	4.71	0.450	95.5	31.0	13.7	294	7.2	0.56	4	0.25	1.8	0.07	0.5	0.11	0.8	0.01	0.1
10260	M	148	5.81	0.449	77.3	25.5	14.0	243	8.0	0.7	5.6	0.13	1.1	0.1	0.8	0.06	0.5	0.01	0.1
10261	F	118	4.02	0.356	88.6	29.4	12.8	281	7.8	0.47	3.6	0.42	3.3	0.09	0.7	0.02	0.1	0.01	0.1
10262	M	145	5.17	0.441	85.3	28.0	12.3	165	5.1	0.47	2.4	0.39	2	0.1	0.5	0.03	0.2	0.01	0.1
10263	F	108	4.90	0.333	68.0	22.0	16.5	338	12.9	0.82	10.5	0.11	1.4	0.06	0.8	0.01	0.1	0	0
10264	F	127	4.29	0.371	86.5	29.6	12.1	234	6.9	0.63	4.3	0.3	2.1	0.06	0.4	0	0	0	0
10265	F	146	4.59	0.421	91.7	31.8	12.0	63	9.2	0.57	5.3	0.33	3	0.07	0.7	0.02	0.2	0.01	0.1
10266	M	141	5.06	0.440	87.0	27.9	12.5	258	5.3	0.53	2.8	0.38	2	0.08	0.4	0	0	0.01	0
10267	M	134	4.65	0.428	92.0	28.8	13.3	268	4.9	0.46	2.3	0.46	2.2	0.05	0.2	0.02	0.1	0.01	0
10268	M	144	4.97	0.452	90.9	29.0	14.0	160	5.1	0.39	2	0.49	2.5	0.09	0.4	0.03	0.1	0.01	0
10269	F	127	4.56	0.378	82.9	27.9	11.9	206	4.6	0.52	2.4	0.33	1.5	0.12	0.5	0.02	0.1	0.01	0.1
10270	M	138	6.25	0.443	70.9	22.1	14.9	186	3.9	0.46	1.8	0.37	1.5	0.14	0.6	0.02	0.1	0.01	0
10271	M	124	4.74	0.381	80.4	26.2	13.2	279	3.3	0.46	1.5	0.35	1.2	0.14	0.4	0.05	0.2	0.01	0
10272	M	140	4.54	0.408	89.9	30.8	14.4	184	4.7	0.75	3.5	0.11	0.5	0.07	0.3	0.06	0.3	0.01	0.1
10273	F	135	4.62	0.398	86.1	29.2	12.2	214	6.1	0.64	3.9	0.28	1.7	0.06	0.4	0.02	0.1	0.01	0
10274	F	112	3.70	0.332	89.7	30.3	13.4	131	8.8	0.77	6.8	0.17	1.5	0.05	0.4	0.01	0.1	0	0
10275	F	106	4.16	0.333	80.0	25.5	15.1	322	9.1	0.56	5.1	0.33	3	0.06	0.5	0.05	0.4	0.01	0.1
10276	M	146	5.58	0.448	80.3	26.2	14.5	236	5.2	0.35	1.8	0.47	2.5	0.1	0.5	0.06	0.3	0.01	0.1
10277	F	122	4.23	0.363	85.8	28.8	13.3	249	6.2	0.62	3.8	0.27	1.6	0.08	0.5	0.03	0.2	0.01	0
10278	M	158	5.43	0.480	88.4	29.1	14.7	228	6.9	0.3	2	0.56	3.9	0.11	0.8	0.03	0.2	0	0
10279	F	106	3.94	0.328	83.2	26.9	13.2	197	7.2	0.7	5	0.18	1.3	0.1	0.7	0.02	0.1	0	0
10280	F	116	3.73	0.339	90.9	31.1	13.4	237	11.4	0.77	8.7	0.16	1.9	0.06	0.6	0.01	0.1	0	0
10281	F	119	3.92	0.347	88.5	30.4	12.2	224	9.2	0.67	6.2	0.23	2.1	0.09	0.8	0.01	0.1	0	0
10282	F	122	4.01	0.361	90.0	30.4	14.5	341	11.1	0.69	7.7	0.19	2.1	0.1	1.1	0.01	0.2	0.01	0.1
10283	F	142	4.69	0.409	87.2	30.3	11.9	237	6.1	0.69	4.2	0.22	1.3	0.07	0.5	0.02	0.1	0.01	0
10284	F	135	4.72	0.394	83.5	28.6	13.2	255	9.5	0.76	7.3	0.18	1.7	0.05	0.5	0.01	0.1	0	0
10285	F	112	4.54	0.364	80.2	24.7	23.2	171	10.4	0.74	7.7	0.19	2	0.07	0.7	0.01	0.1	0	0
10286	F	104	4.57	0.334	73.1	22.8	16.7	247	11.1	0.71	7.8	0.17	1.9	0.09	1	0.02	0.2	0.01	0.1
10287	F	105	4.10	0.319	77.8	25.6	14.4	226	6.2	0.71	4.4	0.2	1.3	0.06	0.4	0.02	0.1	0.01	0
10288	F	112	3.66	0.327	89.3	30.6	12.2	131	5.1	0.71	3.6	0.19	1	0.07	0.4	0.02	0.1	0	0
10289	F	120	3.84	0.350	91.1	31.3	12.9	228	10.5	0.75	7.9	0.17	1.8	0.06	0.7	0.02	0.2	0	0
10290	F	110	3.69	0.324	87.8	29.8	12.9	152	5.5	0.71	3.9	0.19	1	0.07	0.4	0.03	0.2	0	0
10291	F	112	4.48	0.327	73.0	25.0	13.9	159	3.3	0.43	1.4	0.45	1.5	0.11	0.4	0.01	0	0	0
10292	F	103	4.47	0.310	69.4	23.0	14.2	293	9.9	0.78	7.7	0.15	1.4	0.06	0.6	0.01	0.1	0	0
10293	F	126	4.33	0.372	85.9	29.1	12.9	260	9.8	0.7	6.9	0.2	2	0.08	0.8	0.01	0.1	0	0
10294	F	102	3.66	0.307	83.9	27.9	14.5	187	8.4	0.77	6.4	0.16	1.3	0.06	0.5	0.01	0.1	0.01	0
10295	F	105	3.77	0.312	82.8	27.9	12.8	215	8.4	0.72	6	0.17	1.4	0.1	0.8	0.01	0.1	0	0
10296	F	112	3.72	0.327	87.9	30.1	12.5	236	11.9	0.8	9.5	0.12	1.4	0.07	0.9	0.01	0.1	0	0
10297	F	122	4.48	0.367	81.9	27.2	14.1	166	6.6	0.54	3.6	0.37	2.5	0.06	0.4	0.02	0.1	0.01	0
10298	F	131	4.20	0.390	92.9	31.2	12.9	303	6.5	0.45	2.9	0.43	2.8	0.09	0.6	0.03	0.2	0.01	0
10299	F	119	4.72	0.363	76.9	25.2	13.4	308	7.9	0.5	4	0.38	3	0.08	0.6	0.03	0.2	0.01	0.1
10300	M	116	3.86	0.340	88.1	30.1	11.9	344	11.1	0.63	7	0.24	2.7	0.12	1.3	0.01	0.1	0	0
10301	F	123	4.19	0.385	91.9	29.4	13.9	136	4.0	0.59	2.3	0.33	1.3	0.08	0.3	0	0	0.01	0
10302	F	100	3.40	0.309	90.9	29.4	14.2	340	11.6	0.7	8.1	0.22	2.5	0.07	0.8	0.01	0.2	0	0
10303	F	127	4.25	0.360	84.7	29.9	12.2	239	8.4	0.62	5.2	0.3	2.6	0.07	0.5	0.01	0.1	0	0
10304	F	119	4.01	0.345	86.0	29.7	12.7	198	12.6	0.78	9.8	0.14	1.8	0.07	0.9	0.01	0.1	0	0
10305	F	112	3.58	0.323	90.2	31.3	13.2	302	7.2	0.69	5	0.2	1.5	0.07	0.5	0.03	0.2	0.01	0.1
10306	F	122	4.68	0.373	79.7	26.1	Auto analysis show dimorphic red cell population	325	13.3	0.8	10.6	0.13	1.7	0.07	0.9	0.01	0.1	0.01	0.1
10307	F	136	4.74	0.398	84.0	28.7	14.1	266	8.6	0.71	6.1	0.19	1.6	0.09	0.8	0.01	0.1	0	0
10308	F	124	4.17	0.361	86.6	29.7	12.9	403	10.0	0.79	7.9	0.16	1.6	0.05	0.5	0	0	0	0
10309	M	129	4.52	0.380	84.1	28.5	12.3	289	7.8	0.8	6.2	0.13	1	0.06	0.5	0.01	0.1	0.01	0
10310	M	149	5.28	0.427	80.9	28.2	13.7	242	15.1	0.68	10.3	0.21	3.1	0.08	1.1	0.03	0.4	0.01	0.1
10311	F	149	4.62	0.439	95.0	32.3	13.1	424	4.7	0.61	2.8	0.3	1.4	0.07	0.3	0.03	0.1	0.01	0
10312	F	123	4.60	0.377	82.0	26.7	14.1	159	4.8	0.52	2.5	0.39	1.9	0.08	0.4	0.01	0	0.01	0
10313	M	143	4.42	0.426	96.4	32.4	13.1	204	4.7	0.37	1.7	0.51	2.4	0.09	0.4	0.02	0.1	0	0
10314	M	171	5.72	0.491	85.8	29.9	13.2	191	8.2	0.51	4.1	0.36	2.9	0.07	0.6	0.06	0.5	0.01	0.1
10315	M	132	4.85	0.397	81.9	27.2	12.5	247	3.8	0.42	1.6	0.45	1.7	0.1	0.4	0.04	0.1	0	0
10316	F	122	4.40	0.365	83.0	27.7	13.1	357	6.4	0.61	3.9	0.26	1.7	0.07	0.4	0.05	0.3	0.01	0.1
10317	F	134	4.32	0.394	91.2	31.0	12.6	257	4.2	0.45	1.9	0.4	1.7	0.11	0.5	0.03	0.1	0.01	0
10318	F	143	5.13	0.429	83.6	27.9	12.8	285	6.3	0.52	3.3	0.4	2.5	0.06	0.4	0.02	0.1	0.01	0.1
10319	F	127	4.20	0.368	87.6	30.2	12.2	261	7.3	0.57	4.1	0.33	2.4	0.09	0.6	0.01	0.1	0.01	0.1
10320	M	140	4.61	0.402	87.2	30.4	13.3	259	5.7	0.6	3.4	0.23	1.3	0.14	0.8	0.03	0.1	0.01	0
10321	F	104	4.61	0.340	73.8	22.6	13.2	199	3.8	0.48	1.8	0.41	1.6	0.09	0.3	0.01	0	0.01	0
10322	F	132	5.04	0.405	80.4	26.2	14.3	213	6.8	0.53	3.6	0.37	2.5	0.06	0.4	0.04	0.3	0.01	0.1
10323	F	130	4.31	0.386	89.6	30.2	12.9	278	12.8	0.72	9.2	0.18	2.3	0.08	1.1	0.01	0.2	0	0.1
10324	F	119	4.54	0.379	83.5	26.2	13.2	228	4.7	0.28	1.3	0.6	2.8	0.1	0.5	0.02	0.1	0.01	0
10325	F	127	5.06	0.391	77.3	25.1	13.7	170	4.2	0.49	2.1	0.43	1.8	0.04	0.2	0.03	0.1	0.01	0
10326	F	126	4.01	0.377	94.0	31.4	12.0	185	6.3	0.54	3.4	0.35	2.2	0.07	0.4	0.03	0.2	0.01	0
10327	F	129	4.52	0.388	85.8	28.5	13.7	266	8.0	0.62	5	0.28	2.2	0.08	0.6	0.02	0.1	0.01	0
10328	F	137	4.83	0.413	85.5	28.4	11.9	247	6.4	0.55	3.5	0.37	2.4	0.06	0.4	0.01	0.1	0.01	0
10329	F	121	3.90	0.375	96.2	31.0	13.5	324	7.0	0.51	3.6	0.37	2.6	0.1	0.7	0.01	0.1	0.01	0
10330	M	127	4.94	0.399	80.8	25.7	13.6	243	7.0	0.55	3.8	0.33	2.3	0.08	0.5	0.04	0.3	0	0
10331	F	131	4.51	0.385	85.4	29.0	12.4	241	5.2	0.51	2.7	0.38	2	0.07	0.4	0.04	0.2	0.01	0
10332	F	124	4.81	0.381	79.2	25.8	14.2	308	7.7	0.61	4.7	0.29	2.2	0.05	0.4	0.04	0.3	0.01	0.1
10333	M	160	5.82	0.482	82.8	27.5	12.2	189	8.1	0.56	4.5	0.36	2.9	0.05	0.4	0.03	0.2	0.01	0.1
10334	F	126	4.16	0.372	89.4	30.3	12.9	206	11.1	0.7	7.7	0.23	2.6	0.06	0.6	0.01	0.1	0	0
10335	F	105	3.58	0.321	89.7	29.3	13.3	240	10.0	0.63	6.3	0.29	2.9	0.06	0.6	0.02	0.2	0.01	0.1
10336	F	107	3.84	0.320	83.3	27.9	12.2	185	5.4	0.61	3.3	0.24	1.3	0.12	0.6	0.03	0.1	0	0
10337	F	123	4.18	0.375	89.7	29.4	12.2	279	5.9	0.4	2.3	0.41	2.4	0.09	0.5	0.1	0.6	0	0
10338	M	130	4.67	0.406	86.9	27.8	13.7	198	6.3	0.52	3.3	0.33	2.1	0.12	0.7	0.03	0.2	0.01	0.1
10339	F	110	3.70	0.335	90.5	29.7	14.6	309	9.4	0.7	6.6	0.22	2	0.08	0.7	0.01	0	0	0
10340	F	136	4.55	0.408	89.7	29.9	13.8	253	9.5	0.69	6.5	0.24	2.3	0.06	0.6	0.01	0.1	0.01	0
10341	F	134	4.28	0.389	90.9	31.3	11.9	310	4.2	0.54	2.3	0.37	1.6	0.06	0.3	0.02	0.1	0.01	0.1
10342	M	151	5.02	0.452	90.0	30.1	13.0	293	8.5	0.57	4.8	0.35	3	0.06	0.5	0.02	0.1	0.01	0
10343	F	132	4.64	0.403	86.9	28.4	13.4	272	8.7	0.56	4.9	0.32	2.8	0.05	0.5	0.06	0.5	0.01	0.1
10344	F	116	4.65	0.350	75.3	24.9	14.6	403	8.6	0.55	4.7	0.33	2.8	0.09	0.7	0.03	0.2	0.01	0.1
10345	F	130	4.44	0.392	88.3	29.3	12.7	262	7.5	0.54	4	0.33	2.5	0.11	0.8	0.02	0.1	0.01	0.1
10346	F	140	4.58	0.409	89.3	30.6	12.9	257	7.0	0.57	4	0.35	2.5	0.07	0.5	0.01	0.1	0	0
10347	M	141	4.82	0.412	85.5	29.3	12.0	206	4.3	0.48	2.1	0.41	1.8	0.08	0.4	0.02	0.1	0.01	0
10348	F	134	4.64	0.397	85.6	28.9	12.5	179	5.4	0.47	2.6	0.38	2.1	0.08	0.4	0.06	0.3	0.01	0
10349	M	162	5.46	0.453	83.0	29.7	12.3	166	6.6	0.47	3.1	0.34	2.3	0.11	0.7	0.07	0.4	0.01	0.1
10350	F	134	4.57	0.394	86.2	29.3	12.6	253	4.3	0.56	2.4	0.33	1.4	0.1	0.4	0.01	0	0.01	0
10351	F	134	4.67	0.392	83.9	28.7	12.6	262	6.0	0.47	2.8	0.44	2.6	0.06	0.4	0.03	0.2	0.01	0.1
10352	M	142	5.11	0.421	82.4	27.8	12.3	198	5.7	0.45	2.5	0.42	2.4	0.1	0.6	0.03	0.2	0.01	0
10353	F	147	4.89	0.432	88.3	30.1	13.6	222	6.6	0.65	4.3	0.27	1.8	0.06	0.4	0.01	0.1	0.01	0
10354	F	137	4.56	0.405	88.8	30.0	13.0	323	5.9	0.53	3.1	0.35	2.1	0.1	0.6	0.01	0.1	0.01	0.1
10355	F	130	4.70	0.402	85.5	27.7	13.7	224	3.8	0.49	1.9	0.35	1.3	0.12	0.5	0.04	0.1	0.01	0
10356	M	142	5.40	0.434	80.4	26.3	13.3	385	7.3	0.68	5	0.19	1.4	0.11	0.8	0.02	0.2	0	0
10357	F	140	4.88	0.415	85.0	28.7	12.5	285	5.3	0.63	3.4	0.29	1.5	0.06	0.3	0.01	0.1	0	0
10358	M	156	5.51	0.461	83.7	28.3	12.9	195	6.1	0.52	3.2	0.35	2.1	0.1	0.6	0.03	0.2	0.01	0
10359	F	119	4.47	0.374	83.7	26.6	13.6	236	7.3	0.53	3.9	0.32	2.3	0.12	0.8	0.03	0.2	0.01	0
10360	M	135	4.78	0.420	87.9	28.2	12.6	265	9.2	0.59	5.4	0.25	2.3	0.15	1.4	0.01	0.1	0	0
10361	M	145	4.88	0.415	85.0	29.7	12.1	197	6.9	0.41	2.8	0.43	3	0.06	0.4	0.08	0.5	0.02	0.1
10362	F	121	4.38	0.352	80.4	27.6	11.9	18	2.6	0.8	2.1	0.15	0.4	0.04	0.1	0	0	0	0
10363	M	147	4.86	0.432	88.9	30.2	13.0	292	4.4	0.57	2.5	0.32	1.4	0.1	0.4	0.01	0	0.01	0
10364	F	124	4.45	0.371	83.4	27.9	15.4	428	11.1	0.72	8	0.15	1.7	0.1	1.2	0.01	0.2	0.01	0.1
10365	M	122	4.71	0.369	78.3	25.9	15.0	217	5.7	0.65	3.7	0.24	1.4	0.09	0.5	0.02	0.1	0.01	0
10366	F	130	4.49	0.385	85.7	29.0	13.1	203	4.2	0.39	1.7	0.49	2	0.08	0.3	0.03	0.1	0.01	0
10367	M	146	5.17	0.437	84.5	28.2	13.4	188	7.4	0.62	4.6	0.24	1.7	0.11	0.8	0.03	0.2	0.01	0.1
10368	F	133	4.50	0.397	88.2	29.6	12.1	193	5.3	0.67	3.6	0.22	1.2	0.1	0.5	0.01	0	0.01	0
10369	M	144	5.19	0.448	86.3	27.7	13.2	204	4.8	0.32	1.5	0.56	2.7	0.07	0.3	0.05	0.2	0.01	0
10370	M	160	5.29	0.457	86.4	30.2	13.2	279	8.7	0.62	5.4	0.25	2.2	0.09	0.8	0.02	0.2	0.02	0.1
10371	F	130	5.19	0.404	77.8	25.0	12.9	293	7.6	0.64	4.9	0.26	2	0.06	0.5	0.03	0.2	0.01	0
10372	M	151	5.25	0.468	89.1	28.8	13.4	239	5.4	0.63	3.4	0.23	1.2	0.1	0.5	0.05	0.3	0	0
10373	F	131	4.53	0.393	86.8	28.9	12.7	300	5.7	0.42	2.4	0.41	2.3	0.1	0.6	0.06	0.4	0.01	0
10374	F	122	4.54	0.370	81.5	26.9	13.1	161	6.2	0.4	2.5	0.45	2.8	0.08	0.5	0.06	0.4	0.01	0
10375	M	163	5.40	0.467	86.5	30.2	12.0	240	4.0	0.56	2.2	0.35	1.4	0.07	0.3	0.02	0.1	0.01	0
10376	F	154	5.43	0.440	81.0	28.4	12.3	375	6.9	0.66	4.5	0.26	1.8	0.06	0.4	0.01	0.1	0.01	0.1
10377	F	129	5.33	0.422	79.2	24.2	14.4	333	7.0	0.67	4.7	0.27	1.9	0.05	0.3	0.01	0.1	0	0
10378	F	136	4.45	0.405	91.0	30.6	12.8	230	7.8	0.58	4.5	0.27	2.1	0.06	0.5	0.09	0.7	0.01	0
10379	F	144	4.55	0.424	93.2	31.6	11.7	242	4.6	0.45	2	0.35	1.6	0.08	0.4	0.11	0.5	0.02	0.1
10380	F	125	4.76	0.387	81.3	26.3	13.4	223	6.1	0.44	2.7	0.46	2.8	0.07	0.4	0.03	0.2	0.01	0
10381	F	135	4.74	0.411	86.7	28.5	13.6	223	6.7	0.61	4.1	0.31	2	0.07	0.4	0.02	0.1	0.01	0
10382	F	135	4.17	0.393	94.2	32.4	13.1	207	8.3	0.68	5.6	0.24	2	0.07	0.6	0.01	0.1	0	0
10383	F	121	3.93	0.361	91.9	30.8	12.6	325	9.8	0.67	6.5	0.25	2.5	0.06	0.6	0.01	0.1	0.01	0
10384	F	114	4.72	0.351	74.4	24.2	13.2	227	6.1	0.62	3.8	0.26	1.6	0.06	0.4	0.05	0.3	0.01	0
10385	F	130	4.62	0.371	80.3	28.1	12.0	258	6.0	0.56	3.4	0.33	2	0.06	0.4	0.04	0.3	0.01	0
10386	M	136	5.14	0.415	80.7	26.5	14.1	317	7.3	0.34	2.5	0.47	3.4	0.12	0.9	0.06	0.4	0.01	0.1
10387	F	134	4.64	0.402	86.6	28.9	12.6	260	8.0	0.58	4.6	0.31	2.4	0.08	0.6	0.03	0.2	0.01	0
10388	F	145	5.37	0.428	79.7	27.0	13.0	315	6.2	0.66	4.1	0.27	1.7	0.07	0.4	0.01	0	0.01	0
10389	F	139	4.64	0.418	90.1	30.0	13.6	277	9.4	0.43	4	0.43	4	0.09	0.9	0.05	0.4	0.01	0.1
10390	M	144	5.30	0.437	82.5	27.2	12.7	188	3.5	0.46	1.6	0.43	1.5	0.1	0.3	0.01	0	0	0
10391	M	154	5.66	0.455	80.4	27.2	12.9	195	6.4	0.56	3.6	0.33	2.1	0.09	0.6	0.02	0.1	0	0
10392	F	142	4.46	0.416	93.3	31.8	12.9	272	6.3	0.47	3	0.4	2.5	0.1	0.6	0.03	0.2	0.01	0.1
10393	F	115	3.87	0.345	89.1	29.7	13.0	289	12.7	0.69	8.8	0.22	2.8	0.06	0.7	0.03	0.4	0	0.1
10394	F	125	4.57	0.373	81.6	27.4	13.0	218	5.9	0.5	3	0.41	2.4	0.06	0.3	0.02	0.1	0.01	0.1
10395	F	121	4.28	0.383	89.5	28.3	13.1	253	4.3	0.44	1.9	0.46	2	0.09	0.4	0.01	0	0.01	0
10396	F	153	5.32	0.455	85.5	28.8	13.5	201	5.8	0.48	2.8	0.4	2.3	0.07	0.4	0.04	0.2	0.01	0
10397	F	108	5.15	0.354	68.7	21.0	15.9	286	4.2	0.68	2.8	0.2	0.8	0.09	0.4	0.02	0.1	0.01	0.1
10398	F	125	4.24	0.376	88.7	29.5	12.8	177	4.8	0.49	2.4	0.35	1.7	0.11	0.5	0.03	0.2	0.01	0
10399	F	135	4.43	0.394	88.9	30.5	12.5	204	5.0	0.75	3.8	0.15	0.8	0.08	0.4	0.01	0.1	0.01	0
10400	F	132	4.37	0.389	89.0	30.2	11.5	242	5.6	0.49	2.8	0.32	1.8	0.07	0.4	0.1	0.5	0.01	0.1
10401	M	140	4.75	0.424	89.3	29.5	12.6	409	5.4	0.45	2.4	0.38	2	0.13	0.7	0.04	0.2	0	0
10402	F	147	4.64	0.432	93.1	31.7	13.5	248	5.4	0.47	2.5	0.44	2.4	0.07	0.4	0.01	0	0.01	0
10403	M	128	4.30	0.387	90.0	29.8	13.3	245	6.6	0.41	2.7	0.45	3	0.1	0.7	0.04	0.2	0.01	0
10404	F	127	4.14	0.368	88.9	30.7	11.6	278	4.6	0.47	2.2	0.4	1.9	0.07	0.3	0.05	0.2	0.01	0
10405	F	119	4.03	0.355	88.1	29.5	12.9	296	4.3	0.55	2.4	0.36	1.5	0.07	0.3	0.01	0	0.01	0
10406	M	154	5.47	0.465	85.0	28.2	12.7	262	5.0	0.53	2.6	0.35	1.7	0.1	0.5	0.02	0.1	0.01	0
10407	M	145	5.02	0.428	85.3	28.9	12.4	229	5.6	0.53	3	0.35	2	0.08	0.5	0.03	0.2	0.01	0
10408	M	143	4.83	0.429	88.8	29.6	13.2	324	5.3	0.59	3.1	0.26	1.4	0.13	0.7	0.02	0.1	0.01	0
10409	F	111	4.02	0.346	86.1	27.6	14.6	234	4.8	0.61	2.9	0.29	1.4	0.08	0.4	0.02	0.1	0.01	0
10410	F	126	4.16	0.377	90.6	30.3	11.9	207	3.3	0.59	1.9	0.26	0.9	0.11	0.4	0.03	0.1	0.01	0
10411	M	125	4.85	0.385	79.4	25.8	14.1	188	4.3	0.36	1.5	0.48	2.1	0.09	0.4	0.06	0.3	0.01	0
10412	M	153	5.32	0.454	85.3	28.8	12.2	291	6.2	0.43	2.7	0.42	2.6	0.1	0.6	0.04	0.3	0.01	0.1
10413	F	136	4.76	0.403	84.7	28.6	12.5	300	6.6	0.55	3.6	0.34	2.2	0.07	0.5	0.04	0.2	0.01	0.1
10414	F	119	4.41	0.371	84.1	27.0	13.9	333	5.1	0.52	2.7	0.34	1.7	0.11	0.5	0.03	0.1	0.01	0.1
10415	F	126	4.40	0.391	88.9	28.6	13.2	131	5.9	0.47	2.8	0.38	2.3	0.09	0.6	0.05	0.3	0.01	0
10416	F	124	4.50	0.382	84.9	27.6	13.1	231	4.8	0.48	2.3	0.34	1.6	0.11	0.5	0.08	0.4	0	0
10417	F	122	4.02	0.365	90.8	30.3	12.6	227	3.6	0.51	1.9	0.35	1.3	0.08	0.3	0.04	0.2	0.01	0
10418	F	122	4.78	0.391	81.8	25.5	14.8	362	8.1	0.65	5.3	0.26	2.1	0.08	0.6	0.01	0.1	0	0
10419	M	163	5.58	0.484	86.7	29.2	13.3	259	6.2	0.65	4	0.23	1.4	0.09	0.5	0.03	0.2	0.01	0
10420	F	133	4.66	0.390	83.7	28.5	12.7	249	5.7	0.59	3.4	0.34	2	0.05	0.3	0.01	0.1	0.01	0
10421	M	152	5.42	0.441	81.4	28.0	12.2	242	5.8	0.54	3.1	0.34	2	0.09	0.5	0.03	0.2	0	0
10422	F	129	5.00	0.411	82.2	25.8	13.0	215	8.0	0.47	3.8	0.43	3.4	0.07	0.6	0.02	0.2	0	0
10423	F	145	4.82	0.429	89.0	30.1	12.3	258	9.1	0.52	4.7	0.35	3.2	0.09	0.8	0.03	0.3	0.01	0.1
10424	M	134	6.51	0.437	67.1	20.6	15.2	183	3.7	0.49	1.8	0.4	1.5	0.09	0.3	0.02	0.1	0	0
10425	F	143	4.56	0.425	93.2	31.4	12.4	317	10.2	0.63	6.4	0.23	2.4	0.13	1.3	0.01	0.1	0	0
10426	M	153	5.37	0.453	84.4	28.5	13.1	205	9.9	0.49	4.8	0.35	3.5	0.1	1	0.06	0.5	0.01	0.1
10427	F	114	4.08	0.355	87.0	27.9	13.9	394	6.1	0.52	3.2	0.33	2	0.09	0.5	0.05	0.3	0.01	0
10428	F	135	4.76	0.398	83.6	28.4	12.7	181	6.4	0.68	4.3	0.25	1.6	0.06	0.4	0.01	0.1	0.01	0.1
10429	F	108	3.31	0.319	96.4	32.6	12.8	273	7.8	0.77	6	0.14	1.1	0.07	0.6	0.01	0.1	0.01	0
10430	F	111	3.61	0.332	92.0	30.7	13.2	174	10.7	0.83	8.8	0.13	1.4	0.03	0.4	0.01	0.1	0.01	0.1
10431	F	114	4.91	0.372	75.8	23.2	16.9	424	7.6	0.58	4.4	0.34	2.6	0.06	0.5	0.01	0.1	0	0
10432	M	151	5.17	0.450	87.0	29.2	13.5	295	7.1	0.71	5	0.2	1.4	0.08	0.6	0	0	0.01	0
10433	F	129	4.84	0.404	83.5	26.7	13.5	319	7.8	0.67	5.2	0.21	1.6	0.08	0.6	0.04	0.3	0.01	0.1
10434	F	134	4.76	0.414	87.0	28.2	14.9	237	8.7	0.69	6	0.23	2	0.05	0.5	0.02	0.2	0.01	0.1
10435	M	136	4.90	0.394	80.4	27.8	13.9	208	7.8	0.55	4.3	0.27	2.1	0.06	0.4	0.12	0.9	0.01	0
10436	F	130	4.34	0.364	83.9	30.0	12.5	256	10.1	0.69	6.9	0.26	2.6	0.05	0.5	0.01	0.1	0.01	0.1
10437	F	135	4.86	0.397	81.7	27.8	13.5	313	8.4	0.57	4.8	0.32	2.6	0.06	0.5	0.04	0.4	0.01	0.1
10438	F	157	5.45	0.486	89.2	28.8	13.2	225	2.5	0.39	1	0.49	1.2	0.1	0.3	0.02	0	0.01	0
10439	F	132	4.58	0.394	86.0	28.8	12.9	256	5.3	0.41	2.2	0.47	2.5	0.09	0.5	0.03	0.2	0.01	0
10440	M	161	5.06	0.462	91.3	31.8	11.8	272	9.3	0.56	5.2	0.35	3.2	0.08	0.7	0.01	0.1	0	0
10441	F	115	4.30	0.364	84.7	26.7	12.9	165	6.6	0.43	2.8	0.38	2.5	0.16	1.1	0.03	0.2	0.01	0
10442	M	147	5.12	0.470	91.8	28.7	11.9	296	10.2	0.57	5.8	0.31	3.2	0.07	0.7	0.03	0.3	0.02	0.2
10443	M	128	4.20	0.401	95.5	30.5	15.3	319	10.6	0.67	7	0.24	2.5	0.08	0.8	0.02	0.2	0.01	0.1
10444	M	126	4.68	0.378	80.8	26.9	14.6	289	6.3	0.6	3.8	0.26	1.7	0.09	0.5	0.04	0.3	0.01	0.1
10445	M	135	5.23	0.400	76.5	25.8	13.3	286	4.9	0.47	2.3	0.4	1.9	0.1	0.5	0.03	0.1	0.01	0
10446	F	132	4.69	0.388	82.7	28.1	12.6	248	5.4	0.55	2.9	0.37	2	0.07	0.4	0.01	0	0.01	0
10447	F	120	4.49	0.383	85.3	26.7	14.5	255	8.5	0.46	3.9	0.43	3.6	0.1	0.8	0.01	0.1	0.01	0
10448	F	124	4.12	0.338	82.0	30.1	20.3	271	6.0	0.22	1.3	0.63	3.8	0.12	0.7	0.02	0.1	0.02	0.1
10449	F	128	4.55	0.385	84.6	28.1	14.7	300	4.8	0.59	2.8	0.32	1.5	0.09	0.4	0	0	0	0
10450	F	144	5.15	0.460	89.3	28.0	15.9	218	11.6	0.63	7.3	0.28	3.3	0.07	0.8	0.02	0.2	0.01	0.1
10451	F	128	4.32	0.386	89.4	29.6	13.0	279	7.1	0.53	3.8	0.34	2.4	0.07	0.5	0.04	0.3	0.01	0.1
10452	F	114	5.44	0.359	66.0	21.0	17.4	258	6.0	0.5	3	0.42	2.5	0.07	0.4	0.01	0.1	0	0
10453	M	163	5.04	0.470	93.3	32.3	12.1	123	5.2	0.49	2.6	0.35	1.8	0.13	0.7	0.02	0.1	0.01	0
10454	F	127	4.79	0.396	82.7	26.5	13.2	284	4.9	0.37	1.8	0.52	2.5	0.07	0.4	0.03	0.2	0.01	0
10455	F	122	4.39	0.370	84.3	27.8	16.1	108	5.0	0.75	3.7	0.19	0.9	0.06	0.3	0	0	0	0
10456	F	102	3.24	0.294	90.7	31.5	12.0	236	8.5	0.76	6.4	0.17	1.4	0.06	0.5	0.01	0.1	0.01	0
10457	F	132	4.32	0.394	91.2	30.6	13.1	259	5.4	0.47	2.5	0.35	1.9	0.09	0.5	0.08	0.4	0.01	0
10458	F	131	4.78	0.404	84.5	27.4	14.9	250	4.1	0.42	1.7	0.46	1.9	0.09	0.4	0.03	0.1	0.01	0
10459	F	140	4.85	0.419	86.4	28.9	13.2	228	3.7	0.46	1.7	0.4	1.5	0.08	0.3	0.05	0.2	0.01	0
10460	F	103	5.04	0.358	71.0	20.4	15.5	252	4.5	0.53	2.4	0.29	1.3	0.1	0.4	0.08	0.3	0.01	0.1
10461	F	150	4.72	0.464	98.3	31.8	12.2	271	6.3	0.63	4	0.27	1.7	0.09	0.5	0.01	0.1	0.01	0
10462	F	101	3.56	0.306	86.0	28.4	12.2	335	9.7	0.65	6.3	0.27	2.6	0.08	0.7	0.01	0.1	0	0
10463	F	134	4.41	0.400	90.7	30.4	13.5	201	3.5	0.53	1.8	0.3	1.1	0.06	0.2	0.1	0.4	0.01	0
10464	F	135	4.55	0.400	87.9	29.7	12.1	236	5.2	0.48	2.5	0.42	2.2	0.05	0.2	0.04	0.2	0.01	0.1
10465	F	116	3.84	0.355	92.4	30.2	14.4	248	9.2	0.73	6.7	0.16	1.4	0.08	0.7	0.02	0.2	0.01	0.1
10466	F	117	4.99	0.371	74.3	23.4	19.7	324	5.9	0.62	3.7	0.28	1.7	0.07	0.4	0.02	0.1	0.01	0.1
10467	M	165	5.61	0.494	88.1	29.4	12.6	191	5.9	0.47	2.8	0.42	2.5	0.08	0.4	0.03	0.1	0.01	0
10468	F	126	4.81	0.372	77.3	26.2	12.9	282	7.8	0.6	4.7	0.31	2.4	0.07	0.5	0.02	0.1	0	0
10469	F	118	4.40	0.369	83.9	26.8	13.9	236	7.7	0.6	4.6	0.32	2.5	0.05	0.4	0.02	0.2	0	0
10470	F	118	4.45	0.364	81.8	26.5	12.8	348	11.5	0.71	8.1	0.22	2.5	0.06	0.7	0.02	0.2	0	0
10471	F	107	4.11	0.336	81.8	26.0	13.2	307	10.8	0.73	7.8	0.2	2.1	0.06	0.7	0.01	0.1	0	0
10472	F	141	4.85	0.412	84.9	29.1	12.7	382	7.7	0.58	4.5	0.31	2.4	0.09	0.7	0.01	0.1	0.01	0.1
10473	F	136	4.77	0.401	84.1	28.5	12.2	373	10.8	0.56	6	0.37	4	0.06	0.6	0.01	0.1	0	0
10474	F	139	4.64	0.399	86.0	30.0	12.7	236	9.1	0.65	5.9	0.24	2.1	0.08	0.7	0.03	0.3	0.01	0.1
10475	M	147	5.34	0.444	83.1	27.5	14.9	253	8.2	0.38	3.1	0.56	4.6	0.05	0.4	0.01	0.1	0.01	0
10476	M	140	4.73	0.426	90.1	29.6	13.5	296	12.6	0.58	7.3	0.33	4.2	0.07	0.8	0.02	0.2	0	0
10477	M	169	5.68	0.495	87.1	29.8	14.1	288	10.1	0.67	6.8	0.24	2.4	0.07	0.7	0.01	0.1	0	0
10478	F	136	4.59	0.394	85.8	29.6	11.7	271	7.1	0.66	4.7	0.25	1.8	0.04	0.3	0.04	0.3	0.01	0.1
10479	F	110	3.85	0.339	88.1	28.6	13.0	354	10.7	0.51	5.4	0.4	4.3	0.06	0.7	0.03	0.3	0	0
10480	F	149	5.08	0.439	86.4	29.3	14.6	277	9.5	0.7	6.6	0.26	2.4	0.04	0.4	0.01	0.1	0	0
10481	F	125	3.65	0.363	99.5	34.2	12.6	251	5.7	0.54	3	0.35	2	0.08	0.4	0.03	0.2	0.01	0
10482	F	126	4.41	0.376	85.3	28.6	13.6	131	4.3	0.52	2.2	0.35	1.5	0.07	0.3	0.05	0.2	0.01	0
10483	M	135	4.45	0.397	89.2	30.3	10.9	153	4.3	0.5	2.1	0.4	1.7	0.08	0.3	0.02	0.1	0.01	0
10484	F	121	4.17	0.360	86.3	29.0	13.8	257	5.3	0.62	3.3	0.29	1.6	0.07	0.4	0.01	0.1	0.01	0
10485	F	119	4.13	0.360	87.2	28.8	13.2	271	5.6	0.43	2.4	0.42	2.4	0.08	0.5	0.06	0.3	0.01	0
10486	F	132	4.90	0.409	83.5	26.9	14.5	210	11.0	0.51	5.6	0.28	3.1	0.1	1.1	0.1	1.1	0.01	0.1
10487	F	110	3.75	0.342	91.2	29.3	16.4	247	11.6	0.76	8.8	0.15	1.8	0.08	0.9	0	0	0	0
10488	M	158	5.48	0.470	85.8	28.8	13.2	216	7.6	0.6	4.6	0.3	2.3	0.07	0.5	0.02	0.2	0.01	0.1
10489	M	158	5.30	0.440	83.0	29.8	12.4	209	6.5	0.59	3.9	0.3	2	0.06	0.4	0.04	0.3	0.01	0
10490	M	139	4.76	0.416	87.4	29.2	12.4	190	7.1	0.58	4.1	0.31	2.2	0.07	0.5	0.03	0.2	0	0
10491	F	148	4.82	0.416	86.3	30.7	11.9	92	4.9	0.44	2.2	0.47	2.3	0.06	0.3	0.02	0.1	0.01	0
10492	F	132	4.53	0.421	92.9	29.1	14.1	325	10.2	0.58	5.9	0.32	3.2	0.07	0.7	0.03	0.3	0.01	0.1
10493	F	113	3.97	0.331	83.4	28.5	13.1	251	8.3	0.77	6.3	0.16	1.3	0.04	0.3	0.03	0.2	0.01	0
10494	F	126	4.29	0.385	89.7	29.4	12.1	141	6.8	0.57	3.9	0.32	2.1	0.09	0.6	0.02	0.1	0.01	0
10495	M	145	5.38	0.434	80.7	27.0	12.7	250	5.8	0.38	2.2	0.49	2.8	0.09	0.5	0.03	0.2	0.01	0
10496	F	107	4.07	0.332	81.6	26.3	13.9	271	10.4	0.59	6.1	0.35	3.6	0.06	0.6	0.01	0.1	0	0
10497	M	142	5.15	0.433	84.1	27.6	12.9	284	8.2	0.56	4.6	0.34	2.8	0.08	0.7	0.01	0.1	0.01	0
10498	M	147	5.04	0.441	87.5	29.2	12.8	271	7.1	0.56	4	0.33	2.4	0.08	0.6	0.02	0.1	0	0
10499	M	158	5.26	0.469	89.2	30.0	12.4	235	6.5	0.57	3.7	0.34	2.2	0.06	0.4	0.02	0.1	0.01	0.1
10500	F	120	4.15	0.366	88.2	28.9	19.4	259	4.7	0.63	2.9	0.28	1.3	0.07	0.3	0.02	0.1	0.01	0
10501	F	123	4.15	0.360	86.7	29.6	13.6	394	20.6	0.82	16.9	0.13	2.6	0.04	0.9	0.01	0.1	0	0.1
10502	F	107	3.83	0.320	83.6	27.9	13.2	225	7.9	0.74	5.8	0.17	1.3	0.07	0.6	0.02	0.1	0.01	0
10503	F	127	4.47	0.393	87.9	28.4	14.6	251	6.9	0.46	3.1	0.44	3	0.08	0.5	0.02	0.1	0.01	0
10504	F	107	3.37	0.315	93.5	31.8	15.5	224	7.8	0.65	5.1	0.26	2	0.08	0.6	0.01	0.1	0	0
10505	F	100	4.08	0.308	75.5	24.5	15.0	352	10.1	0.69	7	0.23	2.3	0.06	0.6	0.02	0.2	0	0
10506	F	104	3.52	0.303	86.1	29.5	12.5	202	12.0	0.77	9.3	0.16	2	0.05	0.6	0.01	0.1	0	0
10507	F	111	3.92	0.332	84.7	28.3	14.5	286	7.4	0.54	4	0.35	2.6	0.09	0.6	0.02	0.2	0	0
10508	F	116	3.94	0.339	86.0	29.4	12.6	331	11.3	0.6	6.8	0.32	3.6	0.06	0.6	0.02	0.2	0.01	0.1
10509	F	108	4.31	0.335	77.7	25.1	13.8	234	11.2	0.73	8.2	0.19	2.1	0.07	0.8	0.01	0.1	0	0
10510	F	115	4.00	0.355	88.8	28.8	13.4	227	9.2	0.76	7	0.17	1.5	0.07	0.6	0.01	0.1	0	0
10511	F	119	3.93	0.362	92.1	30.3	13.3	189	8.4	0.73	6.1	0.2	1.7	0.07	0.6	0.01	0	0	0
10512	M	158	5.46	0.495	90.7	28.9	13.9	259	7.9	0.54	4.3	0.34	2.6	0.08	0.7	0.04	0.3	0.01	0
10513	F	112	4.54	0.363	80.0	24.7	15.1	292	10.8	0.73	7.9	0.19	2	0.07	0.8	0.01	0.1	0	0
10514	M	149	4.73	0.434	91.8	31.5	12.2	266	6.0	0.47	2.8	0.34	2.1	0.12	0.7	0.06	0.3	0.01	0.1
10515	F	132	4.41	0.409	92.7	29.9	15.0	291	5.4	0.62	3.3	0.27	1.5	0.09	0.5	0.02	0.1	0.01	0
10516	F	129	4.29	0.382	89.0	30.1	12.1	334	7.5	0.65	4.9	0.23	1.7	0.1	0.7	0.02	0.1	0	0
10517	F	126	4.11	0.362	88.1	30.7	13.7	124	12.7	0.8	10.1	0.11	1.4	0.07	0.9	0.02	0.3	0	0
10518	F	107	3.36	0.307	91.4	31.8	13.1	230	8.4	0.75	6.3	0.17	1.4	0.07	0.6	0.01	0.1	0	0
10519	F	122	3.99	0.363	91.0	30.6	12.0	195	6.1	0.77	4.7	0.15	0.9	0.07	0.4	0.01	0	0.01	0
10520	F	105	3.75	0.320	85.3	28.0	13.3	268	11.3	0.77	8.7	0.16	1.8	0.06	0.7	0.01	0.1	0	0
10521	F	113	3.72	0.346	93.0	30.4	14.6	242	15.4	0.7	10.8	0.19	2.9	0.08	1.3	0.02	0.3	0.01	0.1
10522	F	143	4.62	0.418	90.5	31.0	12.6	262	8.5	0.56	4.7	0.35	3	0.07	0.6	0.02	0.2	0	0
10523	F	109	4.10	0.334	81.5	26.6	14.2	276	9.7	0.69	6.7	0.18	1.8	0.11	1.1	0.01	0.1	0	0
10524	F	139	4.19	0.401	95.7	33.2	12.4	359	9.9	0.67	6.7	0.23	2.3	0.07	0.7	0.02	0.2	0.01	0.1
10525	M	149	4.99	0.435	87.2	29.9	12.8	227	6.7	0.55	3.7	0.34	2.3	0.09	0.6	0.02	0.1	0	0
10526	F	120	3.96	0.358	90.4	30.3	13.6	253	8.5	0.67	5.7	0.26	2.2	0.05	0.5	0.02	0.1	0	0
10527	F	132	5.11	0.398	77.9	25.8	12.7	327	9.3	0.71	6.6	0.2	1.8	0.06	0.6	0.02	0.2	0.01	0.1
10528	F	126	4.03	0.373	92.6	31.3	12.8	288	10.4	0.72	7.5	0.18	1.9	0.09	0.9	0.01	0.1	0	0
10529	F	110	3.56	0.320	89.9	30.9	13.0	181	6.3	0.76	4.8	0.17	1.1	0.06	0.4	0.01	0.1	0	0
10530	F	122	4.36	0.367	84.2	28.0	15.2	115	9.3	0.59	5.5	0.32	3	0.07	0.6	0.02	0.1	0.01	0.1
10531	F	110	4.37	0.342	78.3	25.2	15.9	90	7.2	0.77	5.6	0.13	1	0.05	0.3	0.04	0.3	0.01	0.1
10532	M	127	6.47	0.383	59.2	19.6	17.2	256	11.4	0.63	7.1	0.2	2.3	0.07	0.8	0.1	1.1	0.01	0.1
10533	M	131	4.57	0.380	83.2	28.7	13.4	281	8.3	0.77	6.4	0.12	1	0.11	0.9	0	0	0.01	0
10534	F	105	5.16	0.339	65.7	20.3	15.3	385	6.3	0.56	3.5	0.35	2.2	0.07	0.4	0.02	0.1	0	0
10535	F	112	5.32	0.371	69.7	21.1	15.4	174	3.7	0.34	1.2	0.59	2.2	0.05	0.2	0.02	0.1	0.01	0
10536	M	162	5.19	0.467	90.0	31.2	12.5	169	6.7	0.57	3.8	0.33	2.2	0.08	0.5	0.01	0.1	0.01	0.1
10537	M	137	4.35	0.390	89.7	31.5	13.5	205	5.4	0.52	2.8	0.34	1.8	0.13	0.7	0.02	0.1	0	0
10538	F	128	3.94	0.380	96.4	32.5	12.6	203	3.6	0.42	1.5	0.46	1.7	0.09	0.3	0.03	0.1	0.01	0
10539	M	145	5.39	0.420	77.9	26.9	12.7	162	6.1	0.49	3	0.37	2.3	0.08	0.5	0.05	0.3	0.01	0
10540	F	131	4.58	0.393	85.8	28.6	12.7	305	6.4	0.37	2.4	0.51	3.3	0.09	0.6	0.02	0.1	0.01	0
10541	M	139	5.35	0.416	77.8	26.0	13.4	193	6.1	0.4	2.5	0.46	2.8	0.11	0.7	0.02	0.1	0.01	0
10542	F	115	4.37	0.353	80.8	26.3	14.2	321	7.7	0.59	4.5	0.28	2.2	0.07	0.6	0.05	0.4	0.01	0.1
10543	F	119	4.52	0.347	76.8	26.3	12.7	258	6.1	0.5	3	0.41	2.5	0.07	0.4	0.02	0.1	0.01	0
10544	F	135	4.45	0.390	87.6	30.3	12.6	275	4.9	0.45	2.2	0.43	2.1	0.09	0.4	0.02	0.1	0.01	0
10545	M	134	4.72	0.390	82.6	28.4	13.3	346	7.7	0.62	4.7	0.26	2	0.1	0.7	0.02	0.2	0.01	0.1
10546	F	127	4.59	0.385	83.9	27.7	12.4	339	6.9	0.61	4.2	0.31	2.2	0.06	0.4	0.01	0.1	0.01	0
10547	M	137	4.43	0.410	92.6	30.9	12.8	175	3.5	0.27	0.9	0.53	1.9	0.16	0.6	0.03	0.1	0.01	0
10548	M	138	4.78	0.419	87.7	28.9	13.0	288	5.9	0.64	3.8	0.27	1.6	0.07	0.4	0.02	0.1	0.01	0.1
10549	F	101	3.72	0.341	91.7	27.2	16.0	270	11.0	0.74	8.1	0.17	1.8	0.07	0.8	0.02	0.2	0	0
10550	F	128	4.18	0.411	98.3	30.6	14.5	188	6.8	0.66	4.5	0.23	1.6	0.09	0.6	0.01	0.1	0.01	0
10551	F	123	4.43	0.412	93.0	27.8	15.5	164	8.3	0.73	6	0.22	1.8	0.04	0.3	0.01	0.1	0	0
10552	F	117	4.05	0.353	87.2	28.9	12.9	226	6.6	0.62	4.1	0.25	1.6	0.11	0.8	0.02	0.1	0	0
10553	F	121	4.64	0.360	77.6	26.1	13.6	179	5.2	0.53	2.7	0.35	1.8	0.08	0.4	0.04	0.2	0.01	0
10554	F	126	4.18	0.361	86.4	30.1	12.1	397	6.3	0.5	3.2	0.4	2.5	0.06	0.4	0.02	0.2	0.01	0.1
10555	M	143	4.45	0.423	95.1	32.1	12.7	136	7.3	0.5	3.6	0.4	2.9	0.04	0.3	0.05	0.4	0.01	0
10556	F	132	4.58	0.386	84.3	28.8	13.2	187	4.3	0.33	1.4	0.54	2.3	0.1	0.4	0.02	0.1	0.01	0
10557	M	146	5.36	0.439	81.9	27.2	14.0	259	10.7	0.6	6.4	0.29	3.1	0.09	1	0.02	0.2	0.01	0.1
10558	F	124	4.02	0.347	86.3	30.8	12.0	203	3.7	0.38	1.4	0.49	1.8	0.08	0.3	0.04	0.1	0.01	0
10559	F	130	4.58	0.398	86.9	28.4	13.3	206	5.2	0.52	2.7	0.37	1.9	0.09	0.5	0.02	0.1	0.01	0
10560	M	151	4.76	0.454	95.4	31.7	13.8	154	5.6	0.59	3.3	0.29	1.6	0.08	0.4	0.03	0.1	0.02	0.1
10561	M	136	4.81	0.412	85.7	28.3	13.7	500	9.5	0.6	5.7	0.31	3	0.06	0.6	0.02	0.2	0.01	0.1
10562	F	140	5.32	0.435	81.8	26.3	18.5	228	5.4	0.47	2.5	0.43	2.3	0.05	0.3	0.05	0.3	0	0
10563	M	138	4.54	0.396	87.2	30.4	12.5	166	6.4	0.55	3.5	0.33	2.1	0.1	0.6	0.02	0.1	0	0
10564	F	125	5.24	0.401	76.5	23.9	13.8	335	8.8	0.53	4.7	0.34	3	0.07	0.6	0.05	0.4	0.01	0.1
10565	F	116	4.72	0.354	75.0	24.6	14.2	286	6.1	0.48	2.9	0.28	1.7	0.08	0.5	0.16	1	0.01	0
10566	F	116	4.35	0.364	83.7	26.7	12.9	196	5.2	0.53	2.7	0.32	1.7	0.11	0.5	0.04	0.2	0.01	0
10567	F	110	5.67	0.335	59.1	19.4	18.2	312	8.9	0.59	5.3	0.35	3.1	0.05	0.4	0.01	0.1	0.01	0
10568	F	116	5.00	0.380	76.0	23.2	15.6	250	9.2	0.62	5.7	0.29	2.6	0.05	0.4	0.04	0.3	0.01	0.1
10569	M	122	4.47	0.363	81.2	27.3	12.8	211	7.7	0.39	3	0.45	3.4	0.1	0.8	0.06	0.4	0.01	0.1
10570	F	125	4.36	0.360	82.6	28.7	13.5	276	5.0	0.47	2.3	0.41	2.1	0.09	0.5	0.02	0.1	0.01	0
10571	M	154	5.29	0.467	88.3	29.1	12.9	217	7.4	0.6	4.4	0.26	1.9	0.09	0.7	0.05	0.3	0.01	0
10572	F	112	3.95	0.332	84.1	28.4	12.1	211	8.5	0.62	5.3	0.31	2.7	0.06	0.5	0	0	0	0
10573	F	110	3.18	0.326	102.5	34.6	13.7	201	9.7	0.76	7.4	0.16	1.5	0.07	0.6	0.02	0.1	0.01	0
10574	F	111	3.47	0.329	94.8	32.0	13.7	173	4.3	0.6	2.6	0.32	1.4	0.07	0.3	0.01	0	0	0
10575	F	125	4.10	0.363	88.5	30.5	13.2	246	7.7	0.7	5.4	0.24	1.8	0.05	0.4	0.01	0	0	0
10576	F	138	4.66	0.412	88.4	29.6	12.7	251	10.0	0.74	7.4	0.18	1.8	0.07	0.7	0.01	0.1	0	0
10577	F	126	4.59	0.392	85.4	27.5	13.7	228	7.2	0.7	5	0.21	1.5	0.07	0.5	0.02	0.1	0.01	0
10578	F	102	4.25	0.331	77.9	24.0	13.4	259	4.7	0.63	2.9	0.25	1.2	0.08	0.4	0.03	0.2	0.01	0
10579	F	113	4.11	0.350	85.2	27.5	11.9	321	5.0	0.63	3.1	0.27	1.4	0.06	0.3	0.04	0.2	0	0
10580	F	116	3.85	0.343	89.1	30.1	12.9	236	7.5	0.72	5.4	0.18	1.4	0.09	0.6	0.01	0.1	0	0
10581	F	120	4.37	0.368	84.2	27.5	12.9	193	9.5	0.7	6.7	0.21	2	0.08	0.8	0.01	0.1	0	0
10582	F	101	3.73	0.313	83.9	27.1	17.5	108	6.6	0.77	5.1	0.15	1	0.07	0.4	0.01	0.1	0.01	0
10583	F	119	4.31	0.369	85.6	27.6	13.4	385	8.7	0.66	5.8	0.24	2.1	0.06	0.5	0.02	0.2	0.01	0.1
10584	F	107	4.33	0.331	76.4	24.7	14.3	328	6.1	0.53	3.2	0.36	2.2	0.08	0.5	0.03	0.2	0.01	0
10585	M	137	4.25	0.413	97.2	32.2	11.7	339	8.2	0.54	4.4	0.34	2.8	0.09	0.8	0.03	0.2	0.01	0
10586	F	135	4.35	0.395	90.8	31.0	13.0	246	6.3	0.59	3.7	0.32	2	0.06	0.4	0.02	0.2	0.01	0
10587	M	133	4.64	0.401	86.4	28.7	14.4	175	7.6	0.47	3.6	0.43	3.2	0.08	0.6	0.03	0.2	0	0
10588	M	157	5.61	0.453	80.7	28.0	12.3	191	7.6	0.62	4.7	0.26	1.9	0.09	0.7	0.02	0.2	0.01	0.1
10589	F	132	4.55	0.384	84.4	29.0	12.2	294	6.3	0.51	3.2	0.38	2.4	0.08	0.5	0.02	0.1	0.01	0.1
10590	F	110	4.26	0.329	77.2	25.8	15.1	280	5.8	0.67	3.9	0.21	1.2	0.08	0.5	0.03	0.2	0.01	0
10591	M	148	4.76	0.419	88.0	31.1	12.0	191	6.8	0.58	3.9	0.28	1.9	0.09	0.6	0.05	0.3	0.01	0
10592	F	122	4.21	0.371	88.1	29.0	13.5	294	7.1	0.71	5	0.21	1.5	0.07	0.5	0.01	0	0.01	0.1
10593	F	119	4.31	0.362	84.0	27.6	12.9	518	9.4	0.54	5.1	0.36	3.4	0.06	0.6	0.04	0.3	0	0
10594	F	143	4.88	0.441	90.4	29.3	12.7	285	5.6	0.54	3	0.34	1.9	0.09	0.5	0.02	0.1	0.01	0
10595	M	194	6.19	0.561	90.6	31.3	13.6	245	10.0	0.69	6.9	0.21	2.1	0.08	0.8	0.01	0.1	0.01	0.1
10596	F	100	3.30	0.296	89.7	30.3	12.3	271	8.1	0.64	5.2	0.24	1.9	0.1	0.8	0.02	0.2	0	0
10597	F	113	3.70	0.334	90.3	30.5	12.2	241	14.2	0.71	10.1	0.22	3.1	0.06	0.8	0.01	0.1	0	0
10598	F	108	3.62	0.322	89.0	29.8	12.6	213	8.9	0.74	6.6	0.19	1.6	0.06	0.6	0.01	0.1	0	0
10599	M	138	4.92	0.411	83.5	28.0	13.3	184	8.9	0.67	5.9	0.2	1.8	0.1	0.9	0.03	0.2	0.01	0.1
10600	F	139	4.49	0.405	90.2	31.0	12.5	277	9.4	0.59	5.6	0.33	3.1	0.06	0.5	0.02	0.1	0	0
10601	F	119	4.47	0.367	82.1	26.6	16.8	350	5.2	0.46	2.4	0.41	2.1	0.07	0.4	0.05	0.3	0.01	0.1
10602	F	103	3.48	0.305	87.6	29.6	12.5	253	8.2	0.7	5.8	0.23	1.8	0.06	0.5	0.01	0.1	0	0
10603	F	118	3.80	0.334	87.9	31.1	12.3	256	7.9	0.69	5.5	0.21	1.6	0.08	0.6	0.02	0.2	0.01	0
10604	F	116	3.78	0.350	92.6	30.7	13.0	253	9.1	0.81	7.4	0.14	1.3	0.05	0.4	0	0	0	0
10605	F	128	4.59	0.372	81.0	27.9	13.5	424	7.0	0.57	4	0.3	2.1	0.09	0.6	0.03	0.2	0.01	0.1
10606	F	132	4.51	0.397	88.0	29.3	13.2	314	7.8	0.58	4.5	0.34	2.7	0.07	0.5	0.01	0.1	0.01	0
10607	F	113	4.86	0.349	71.8	23.3	18.6	344	7.2	0.79	5.7	0.13	1	0.07	0.5	0.01	0	0	0
10608	F	110	3.76	0.317	84.3	29.3	13.1	190	5.8	0.66	3.9	0.22	1.3	0.11	0.6	0.01	0	0	0
10609	F	115	3.75	0.335	89.3	30.7	12.6	284	10.9	0.72	7.8	0.19	2.1	0.08	0.8	0.01	0.1	0	0
10610	M	163	6.07	0.483	79.6	26.9	13.5	236	5.9	0.57	3.4	0.31	1.8	0.09	0.5	0.02	0.1	0.01	0.1
10611	F	131	4.48	0.394	87.9	29.2	13.3	331	7.8	0.51	4	0.35	2.7	0.09	0.7	0.05	0.4	0.01	0.1
10612	F	131	4.78	0.391	81.8	27.4	15.1	280	10.0	0.66	6.6	0.24	2.4	0.09	0.9	0.01	0.1	0	0
10613	F	131	4.39	0.381	86.8	29.8	11.9	331	11.5	0.69	7.9	0.26	2.9	0.04	0.5	0.01	0.1	0	0
10614	F	110	4.57	0.349	76.4	24.1	24.0	284	7.4	0.68	5	0.23	1.7	0.08	0.6	0.01	0.1	0	0
10615	F	107	3.69	0.315	85.4	29.0	12.5	176	7.3	0.68	4.9	0.25	1.8	0.07	0.5	0	0	0	0
10616	F	112	3.66	0.332	90.7	30.6	13.4	277	12.2	0.64	7.9	0.3	3.7	0.05	0.6	0.01	0.1	0	0
10617	F	110	4.02	0.333	82.8	27.4	13.1	226	12.3	0.71	8.8	0.16	1.9	0.1	1.2	0.03	0.4	0	0
10618	F	119	3.73	0.334	89.5	31.9	13.1	189	11.2	0.75	8.4	0.2	2.2	0.05	0.5	0	0	0	0
10619	F	137	4.71	0.408	86.6	29.1	12.6	356	8.5	0.56	4.8	0.3	2.5	0.08	0.7	0.05	0.4	0.01	0.1
10620	F	109	3.37	0.316	93.8	32.3	12.7	267	7.1	0.68	4.8	0.21	1.5	0.1	0.7	0.01	0.1	0	0
10621	F	102	3.92	0.310	79.1	26.0	14.1	240	11.7	0.75	8.8	0.15	1.7	0.09	1	0.01	0.2	0	0
10622	F	100	4.28	0.324	75.7	23.4	17.0	290	8.9	0.66	5.9	0.26	2.3	0.07	0.6	0.01	0.1	0	0
10623	F	123	4.65	0.369	79.4	26.5	13.3	257	8.5	0.67	5.7	0.22	1.8	0.09	0.8	0.01	0.1	0.01	0
10624	F	133	4.63	0.392	84.7	28.7	14.3	251	7.6	0.67	5.1	0.26	2	0.06	0.5	0.01	0	0	0
10625	F	100	3.38	0.301	89.1	29.6	12.8	201	10.1	0.75	7.5	0.15	1.5	0.1	1	0.01	0.1	0	0
10626	F	117	3.83	0.344	89.8	30.5	12.2	243	6.8	0.75	5.1	0.18	1.2	0.06	0.4	0.01	0	0	0
10627	F	136	4.83	0.397	82.2	28.2	12.8	209	10.5	0.63	6.6	0.3	3.1	0.06	0.6	0.01	0.1	0	0
10628	F	131	4.25	0.385	90.6	30.8	15.4	312	8.1	0.43	3.4	0.47	3.8	0.07	0.6	0.03	0.2	0.01	0.1
10629	M	162	5.23	0.443	84.7	31.0	12.8	508	18.5	0.52	9.5	0.38	7	0.04	0.7	0.06	1.2	0	0.1
10630	M	141	5.18	0.421	81.3	27.2	13.0	247	5.3	0.58	3.1	0.27	1.4	0.1	0.5	0.05	0.3	0.01	0
10631	F	126	4.58	0.399	87.1	27.5	13.9	200	9.6	0.38	3.6	0.51	4.9	0.09	0.9	0.02	0.2	0.01	0.1
10632	F	132	4.64	0.398	85.8	28.4	12.0	227	5.5	0.44	2.4	0.41	2.3	0.11	0.6	0.04	0.2	0.01	0
10633	F	126	4.89	0.370	75.7	25.8	13.8	211	6.5	0.56	3.6	0.32	2.1	0.08	0.5	0.04	0.3	0.01	0
10634	F	114	3.69	0.337	91.3	30.9	12.6	219	4.5	0.49	2.2	0.39	1.7	0.1	0.5	0.01	0	0.01	0
10635	F	101	4.27	0.330	77.3	23.7	13.2	199	5.6	0.52	2.9	0.41	2.3	0.06	0.3	0.01	0	0.01	0
10636	F	114	4.23	0.349	82.5	27.0	13.2	221	4.4	0.47	2.1	0.38	1.7	0.1	0.5	0.03	0.1	0.01	0
10637	F	135	4.63	0.407	87.9	29.2	12.4	302	11.0	0.65	7.2	0.25	2.8	0.08	0.8	0.02	0.2	0	0
10638	F	144	4.28	0.429	100.2	33.6	11.5	212	6.0	0.46	2.8	0.42	2.5	0.06	0.3	0.04	0.3	0.01	0.1
10639	M	139	6.81	0.441	64.8	20.4	18.8	262	7.7	0.51	3.9	0.37	2.8	0.07	0.6	0.03	0.3	0.01	0.1
10640	F	127	4.52	0.385	85.2	28.1	13.3	203	5.8	0.55	3.2	0.29	1.7	0.13	0.8	0.03	0.2	0.01	0
10641	F	138	4.43	0.429	96.8	31.2	13.2	381	9.7	0.67	6.5	0.24	2.3	0.05	0.5	0.04	0.4	0.01	0.1
10642	F	141	5.47	0.440	80.4	25.8	14.1	256	8.0	0.68	5.4	0.24	1.9	0.06	0.5	0.01	0.1	0.01	0.1
10643	F	114	5.17	0.367	71.0	22.1	16.9	331	9.8	0.59	5.7	0.28	2.7	0.09	0.9	0.04	0.4	0.01	0.1
10644	F	114	4.61	0.361	78.3	24.7	17.8	281	6.4	0.57	3.6	0.32	2.1	0.1	0.6	0.01	0.1	0.01	0
10645	F	141	5.21	0.431	82.7	27.1	13.1	227	5.0	0.54	2.7	0.33	1.7	0.1	0.5	0.02	0.1	0	0
10646	F	141	5.21	0.431	82.7	27.1	13.2	232	4.5	0.52	2.4	0.35	1.6	0.11	0.5	0.02	0.1	0	0
10647	F	136	4.53	0.400	88.3	30.0	11.9	258	4.5	0.49	2.2	0.35	1.6	0.11	0.5	0.03	0.1	0.02	0.1
10648	F	125	4.05	0.382	94.3	30.9	13.6	184	4.9	0.42	2	0.43	2.1	0.11	0.5	0.03	0.1	0.02	0.1
10649	F	120	4.44	0.367	82.7	27.0	13.1	350	7.5	0.51	3.8	0.36	2.7	0.1	0.8	0.01	0.1	0.01	0.1
10650	F	106	4.54	0.338	74.4	23.3	16.7	365	11.2	0.68	7.6	0.17	1.9	0.08	0.9	0.06	0.7	0.01	0.1
10651	F	146	4.25	0.422	99.3	34.4	11.0	292	10.1	0.62	6.2	0.23	2.3	0.1	1	0.05	0.5	0.01	0.1
10652	M	149	5.02	0.435	86.7	29.7	12.7	248	5.8	0.47	2.7	0.44	2.5	0.08	0.4	0.01	0.1	0	0
10653	M	133	4.53	0.390	86.1	29.4	12.0	288	6.0	0.52	3.1	0.39	2.3	0.07	0.4	0.02	0.1	0.01	0
10654	M	136	4.66	0.386	82.8	29.2	13.4	275	10.1	0.57	5.7	0.33	3.4	0.08	0.8	0.01	0.1	0.01	0.1
10655	F	127	4.26	0.389	91.3	29.8	12.2	270	5.7	0.59	3.3	0.32	1.8	0.05	0.3	0.04	0.2	0.01	0.1
10656	F	172	5.55	0.528	95.1	31.0	13.2	343	11.3	0.91	10.3	0.07	0.8	0.01	0.1	0	0	0	0
10657	F	173	5.58	0.537	96.2	31.0	13.2	377	10.9	0.92	10.1	0.06	0.7	0.01	0.1	0	0	0	0
10658	F	126	4.73	0.377	79.7	26.6	14.2	267	6.5	0.61	4	0.28	1.8	0.06	0.4	0.05	0.3	0.01	0
10659	F	107	4.54	0.388	85.5	23.6	15.9	348	5.9	0.63	3.7	0.28	1.7	0.07	0.4	0.01	0.1	0.01	0
10660	F	130	4.45	0.383	86.1	29.2	12.8	259	7.5	0.49	3.7	0.4	3	0.08	0.6	0.02	0.2	0.01	0.1
10661	F	131	4.63	0.406	87.7	28.3	13.8	308	6.7	0.61	4.1	0.32	2.2	0.05	0.4	0.01	0.1	0	0
10662	F	146	4.97	0.449	90.3	29.4	13.1	299	5.5	0.59	3.2	0.26	1.4	0.08	0.5	0.07	0.4	0.01	0
10663	F	136	4.72	0.419	88.8	28.8	13.9	361	7.5	0.52	3.9	0.28	2.1	0.14	1	0.05	0.4	0.01	0.1
10664	F	135	4.49	0.402	89.5	30.1	12.0	196	4.8	0.49	2.4	0.33	1.6	0.09	0.4	0.08	0.4	0.01	0
10665	F	110	3.69	0.336	91.1	29.8	14.6	247	8.9	0.64	5.7	0.29	2.6	0.07	0.6	0.01	0.1	0	0
10666	F	135	5.34	0.405	75.8	25.3	14.7	285	4.7	0.44	2.1	0.42	2	0.09	0.4	0.03	0.2	0.02	0.1
10667	F	121	4.09	0.361	88.3	29.6	11.3	299	4.5	0.44	2	0.44	2	0.1	0.4	0.02	0.1	0	0
10668	F	137	4.37	0.402	92.0	31.4	12.1	228	5.8	0.55	3.2	0.36	2.1	0.07	0.4	0.01	0.1	0.01	0
10669	M	142	4.95	0.400	80.8	28.7	11.8	236	4.9	0.61	3	0.32	1.5	0.07	0.4	0	0	0.01	0
10670	F	127	4.46	0.373	83.6	28.5	13.0	204	5.5	0.54	3	0.35	1.9	0.07	0.4	0.03	0.2	0.01	0
10671	M	140	5.17	0.409	79.1	27.1	13.0	257	4.5	0.47	2.1	0.37	1.7	0.12	0.5	0.03	0.1	0.01	0
10672	M	138	5.32	0.416	78.2	25.9	13.2	255	4.6	0.45	2.1	0.38	1.8	0.13	0.6	0.03	0.1	0.01	0
10673	F	129	4.38	0.395	90.2	29.5	12.7	270	6.8	0.43	3	0.47	3.2	0.07	0.5	0.02	0.1	0.01	0.1
10674	M	143	4.88	0.419	85.9	29.3	13.2	195	7.0	0.67	4.7	0.24	1.7	0.08	0.5	0.01	0.1	0.01	0
10675	F	134	4.17	0.376	90.2	32.1	12.9	273	8.8	0.53	4.6	0.36	3.1	0.09	0.8	0.02	0.2	0.01	0
10676	F	115	3.62	0.332	91.7	31.8	11.7	172	5.0	0.55	2.8	0.36	1.8	0.06	0.3	0.01	0.1	0.01	0
10677	F	133	4.65	0.404	86.9	28.6	12.7	375	7.8	0.68	5.3	0.21	1.6	0.07	0.6	0.03	0.2	0.01	0.1
10678	F	135	4.28	0.408	95.3	31.5	13.1	181	4.3	0.53	2.3	0.33	1.4	0.11	0.5	0.03	0.1	0.01	0
10679	F	127	4.32	0.389	90.0	29.4	13.8	390	5.2	0.54	2.8	0.32	1.6	0.08	0.4	0.05	0.3	0.01	0.1
10680	F	106	4.23	0.349	82.5	25.1	14.2	283	3.3	0.39	1.3	0.47	1.6	0.12	0.4	0.01	0	0.01	0
10681	F	137	4.61	0.408	88.5	29.7	13.1	223	8.9	0.5	4.5	0.34	3	0.1	0.9	0.05	0.4	0.01	0.1
10682	F	132	4.79	0.402	83.9	27.6	13.1	302	8.0	0.7	5.6	0.22	1.8	0.07	0.6	0.01	0.1	0	0
10683	F	103	4.45	0.322	72.4	23.1	Auto analysis show dimorphic red cell population	233	5.5	0.51	2.8	0.42	2.3	0.06	0.3	0.01	0	0.01	0
10684	M	150	5.23	0.435	83.2	28.7	13.0	293	9.1	0.56	5.1	0.3	2.8	0.09	0.8	0.03	0.3	0.01	0.1
10685	F	109	4.55	0.344	75.6	24.0	14.7	383	9.8	0.51	5	0.38	3.7	0.08	0.7	0.03	0.3	0.01	0.1
10686	M	135	4.74	0.370	78.1	28.5	14.3	103	5.0	0.55	2.7	0.3	1.5	0.12	0.6	0.03	0.1	0.01	0
10687	F	137	5.37	0.428	79.7	25.5	15.7	277	9.0	0.53	4.8	0.3	2.7	0.12	1.1	0.03	0.3	0.01	0.1
10688	F	138	5.47	0.439	80.3	25.2	15.7	294	9.1	0.53	4.8	0.31	2.8	0.12	1.1	0.04	0.3	0.01	0.1
10689	M	131	4.30	0.387	90.0	30.5	13.4	302	11.7	0.81	9.4	0.08	1	0.11	1.3	0	0	0	0
10690	M	134	4.30	0.389	90.5	31.2	13.4	307	11.5	0.8	9.2	0.09	1	0.11	1.2	0	0	0	0
10691	F	136	4.70	0.405	86.2	28.9	13.0	332	6.8	0.58	4	0.36	2.4	0.04	0.3	0.01	0.1	0.01	0
10692	F	126	4.19	0.363	86.6	30.1	11.9	204	7.7	0.71	5.5	0.21	1.6	0.07	0.5	0.01	0.1	0	0
10693	M	121	5.16	0.388	75.2	23.4	15.5	399	10.7	0.74	7.9	0.12	1.2	0.09	1	0.05	0.5	0.01	0.1
10694	F	138	4.70	0.413	87.9	29.4	13.7	293	5.0	0.48	2.4	0.36	1.8	0.12	0.6	0.03	0.1	0.01	0.1
10695	F	126	4.24	0.369	87.0	29.7	12.1	354	8.8	0.54	4.7	0.34	3	0.07	0.6	0.05	0.4	0.01	0.1
10696	F	127	4.27	0.370	86.7	29.7	12.1	363	8.9	0.54	4.8	0.34	3.1	0.06	0.5	0.05	0.5	0.01	0.1
10697	F	128	4.11	0.372	90.5	31.1	13.1	286	5.5	0.32	1.8	0.58	3.2	0.08	0.4	0.01	0	0.01	0
10698	M	135	4.16	0.387	93.0	32.5	14.1	239	5.8	0.5	2.9	0.33	1.9	0.11	0.7	0.05	0.3	0.01	0.1
10699	M	145	5.02	0.437	87.1	28.9	12.6	319	5.8	0.59	3.4	0.31	1.8	0.07	0.4	0.03	0.2	0.01	0
10700	F	137	4.89	0.414	84.7	28.0	14.8	96	5.8	0.57	3.3	0.35	2	0.08	0.4	0	0	0	0
10701	F	138	5.41	0.411	76.0	25.5	12.5	290	8.7	0.63	5.5	0.28	2.4	0.07	0.6	0.02	0.2	0	0
10702	F	115	4.95	0.359	72.5	23.2	14.9	191	4.6	0.57	2.6	0.35	1.6	0.07	0.3	0.01	0	0	0
10703	M	158	5.49	0.462	84.2	28.8	12.7	194	5.9	0.58	3.4	0.28	1.7	0.1	0.6	0.03	0.2	0.01	0
10704	F	108	4.90	0.352	71.8	22.0	15.0	214	3.4	0.54	1.8	0.31	1.1	0.12	0.4	0.02	0.1	0.01	0
10705	F	141	5.00	0.429	85.8	28.2	12.7	301	5.3	0.62	3.3	0.23	1.2	0.1	0.5	0.05	0.2	0.01	0.1
10706	F	148	5.02	0.420	83.7	29.5	13.0	385	10.1	0.59	5.9	0.33	3.3	0.05	0.5	0.03	0.3	0.01	0.1
10707	F	140	5.10	0.427	83.7	27.5	12.5	147	3.6	0.53	1.9	0.33	1.2	0.11	0.4	0.03	0.1	0.01	0
10708	F	119	4.65	0.391	84.1	25.6	12.7	238	5.0	0.37	1.9	0.52	2.6	0.09	0.4	0.02	0.1	0.01	0
10709	M	152	4.97	0.427	85.9	30.6	12.7	243	9.3	0.52	4.8	0.37	3.5	0.1	0.9	0.01	0.1	0.01	0.1
10710	M	151	4.94	0.423	85.6	30.6	12.7	237	9.4	0.51	4.8	0.38	3.5	0.09	0.9	0.02	0.2	0.01	0.1
10711	F	127	4.12	0.387	93.9	30.8	12.3	197	6.1	0.61	3.7	0.29	1.7	0.08	0.5	0.02	0.1	0.01	0
10712	F	129	4.29	0.382	89.0	30.1	12.6	289	10.0	0.51	5.1	0.39	3.9	0.07	0.7	0.03	0.3	0.01	0.1
10713	F	120	4.43	0.384	86.7	27.1	13.5	300	9.6	0.58	5.5	0.32	3.1	0.07	0.7	0.02	0.2	0.01	0.1
10714	F	120	4.45	0.382	85.8	27.0	13.5	295	10.1	0.57	5.7	0.33	3.4	0.07	0.7	0.03	0.3	0.01	0.1
10715	F	110	3.70	0.331	89.5	29.7	13.2	262	3.4	0.4	1.4	0.48	1.6	0.1	0.3	0.01	0	0.01	0
10716	M	146	5.18	0.433	83.6	28.2	14.3	226	5.5	0.4	2.2	0.5	2.8	0.07	0.4	0.02	0.1	0.01	0
10717	M	146	5.10	0.427	83.7	28.6	14.3	232	6.0	0.39	2.4	0.51	3	0.08	0.5	0.02	0.1	0.01	0
10718	F	150	4.94	0.447	90.5	30.4	15.2	455	12.0	0.61	7.3	0.28	3.4	0.09	1.1	0.02	0.2	0.01	0.1
10719	F	121	4.72	0.370	78.4	25.6	14.4	406	7.8	0.52	4	0.36	2.8	0.11	0.9	0.01	0.1	0.01	0.1
10720	F	119	4.10	0.357	87.1	29.0	12.6	251	3.2	0.43	1.4	0.41	1.3	0.09	0.3	0.07	0.2	0.01	0
10721	M	142	4.54	0.414	91.2	31.3	12.3	236	5.8	0.42	2.4	0.46	2.6	0.08	0.5	0.04	0.2	0.01	0
10722	M	161	5.21	0.494	94.8	30.9	13.2	201	12.8	0.58	7.5	0.32	4.1	0.07	0.9	0.02	0.3	0.01	0.1
10723	M	164	6.17	0.490	79.4	26.6	13.3	196	8.3	0.53	4.4	0.37	3	0.07	0.6	0.02	0.2	0.01	0.1
10724	M	154	5.19	0.447	86.1	29.7	12.1	177	4.8	0.69	3.3	0.22	1.1	0.08	0.4	0.01	0	0	0
10725	F	141	4.84	0.431	89.0	29.1	13.3	189	7.3	0.49	3.5	0.4	2.9	0.09	0.6	0.02	0.2	0.01	0
10726	F	114	3.97	0.354	89.2	28.7	11.8	393	5.4	0.52	2.8	0.33	1.8	0.13	0.7	0.01	0.1	0.02	0.1
10727	M	138	4.45	0.397	89.2	31.0	13.0	177	9.8	0.7	6.9	0.22	2.1	0.07	0.7	0	0	0	0
10728	M	136	4.59	0.389	84.7	29.6	13.4	303	8.5	0.43	3.7	0.38	3.2	0.12	1	0.07	0.6	0.01	0.1
10729	M	135	4.60	0.393	85.4	29.3	13.4	310	8.7	0.44	3.8	0.37	3.3	0.11	0.9	0.07	0.6	0.01	0.1
10730	F	142	4.98	0.427	85.7	28.5	16.2	339	4.6	0.56	2.6	0.32	1.5	0.08	0.4	0.04	0.2	0.01	0.1
10731	F	140	4.55	0.419	92.1	30.8	12.1	207	5.4	0.59	3.2	0.25	1.4	0.11	0.6	0.04	0.2	0.01	0
10732	F	121	4.30	0.363	84.4	28.1	14.4	213	4.5	0.57	2.6	0.31	1.4	0.1	0.4	0.02	0.1	0	0
10733	F	128	4.39	0.383	87.2	29.2	12.7	245	4.6	0.59	2.7	0.31	1.4	0.07	0.3	0.02	0.1	0.01	0.1
10734	M	158	5.31	0.469	88.3	29.8	12.6	370	6.6	0.53	3.5	0.31	2.1	0.12	0.8	0.04	0.2	0	0
10735	M	159	5.45	0.468	85.9	29.2	12.8	355	6.7	0.54	3.6	0.32	2.2	0.1	0.7	0.03	0.2	0	0
10736	M	138	4.53	0.414	91.4	30.5	13.2	170	3.2	0.53	1.7	0.28	0.9	0.16	0.5	0.03	0.1	0.01	0
10737	F	142	4.84	0.418	86.4	29.3	13.3	149	4.6	0.51	2.3	0.4	1.8	0.07	0.3	0.02	0.1	0.01	0
10738	F	108	4.31	0.332	77.0	25.1	13.9	320	7.6	0.62	4.7	0.28	2.1	0.07	0.6	0.01	0.1	0.01	0.1
10739	F	141	5.12	0.414	80.9	27.5	13.0	287	8.9	0.58	5.1	0.32	2.9	0.08	0.7	0.01	0.1	0.01	0.1
10740	F	132	4.46	0.389	87.2	29.6	12.3	262	6.0	0.47	2.8	0.43	2.6	0.07	0.4	0.03	0.2	0.01	0
10741	F	116	4.72	0.356	75.4	24.6	13.7	354	4.7	0.34	1.6	0.56	2.6	0.07	0.3	0.02	0.1	0.01	0
10742	F	125	4.93	0.377	76.5	25.4	14.3	423	12.7	0.56	7.1	0.36	4.6	0.05	0.6	0.03	0.3	0	0
10743	F	119	4.36	0.380	87.2	27.3	13.0	172	3.2	0.43	1.4	0.39	1.2	0.13	0.4	0.05	0.1	0.01	0
10744	M	145	4.89	0.431	88.1	29.7	12.5	247	4.1	0.66	2.7	0.2	0.8	0.12	0.5	0.02	0.1	0.01	0
10745	M	148	5.23	0.452	86.4	28.3	13.4	287	6.5	0.53	3.5	0.36	2.3	0.09	0.6	0.01	0.1	0.01	0
10746	M	149	4.98	0.441	88.6	29.9	13.1	192	6.7	0.69	4.6	0.21	1.4	0.08	0.5	0.02	0.1	0.01	0
10747	F	145	4.58	0.417	91.0	31.7	13.5	291	11.1	0.67	7.5	0.24	2.7	0.08	0.9	0	0	0.01	0.1
10748	F	127	4.16	0.375	90.1	30.5	12.2	208	5.2	0.47	2.5	0.38	2	0.09	0.5	0.05	0.2	0.01	0
10749	F	105	5.20	0.344	66.2	20.2	18.6	307	5.7	0.56	3.2	0.33	1.9	0.09	0.5	0.02	0.1	0.01	0
10750	M	108	3.50	0.290	82.9	30.9	13.4	249	11.7	0.6	7	0.28	3.3	0.1	1.2	0.01	0.2	0	0
10751	F	143	5.11	0.414	81.0	28.0	13.2	325	12.3	0.67	8.2	0.24	2.9	0.06	0.8	0.03	0.3	0	0
10752	F	124	4.57	0.380	83.2	27.1	21.4	225	5.2	0.53	2.8	0.35	1.8	0.07	0.4	0.04	0.2	0.01	0.1
10753	F	138	4.81	0.400	83.2	28.7	12.5	330	7.9	0.57	4.5	0.34	2.7	0.06	0.5	0.02	0.2	0.01	0
10754	F	132	4.43	0.400	90.3	29.8	11.9	295	6.0	0.52	3.1	0.37	2.2	0.08	0.5	0.02	0.1	0.01	0.1
10755	F	124	4.27	0.381	89.2	29.0	13.0	282	5.6	0.49	2.8	0.36	2	0.13	0.7	0.01	0.1	0.01	0.1
10756	F	121	4.52	0.373	82.5	26.8	13.7	249	4.8	0.49	2.4	0.37	1.8	0.1	0.5	0.04	0.2	0.01	0
10757	M	136	4.71	0.417	88.5	28.9	13.2	219	5.9	0.43	2.6	0.44	2.6	0.09	0.5	0.02	0.1	0.01	0.1
10758	F	140	4.43	0.388	87.6	31.6	12.5	218	6.5	0.56	3.7	0.3	1.9	0.1	0.7	0.04	0.2	0.01	0
10759	M	156	5.33	0.469	88.0	29.3	13.4	263	9.0	0.51	4.6	0.36	3.3	0.06	0.6	0.06	0.5	0.01	0.1
10760	M	159	5.22	0.472	90.4	30.5	13.2	261	9.1	0.51	4.6	0.38	3.5	0.06	0.5	0.05	0.5	0.01	0.1
10761	F	145	5.17	0.436	84.3	28.0	13.0	199	4.7	0.57	2.7	0.3	1.4	0.11	0.5	0.02	0.1	0.01	0
10762	M	146	4.82	0.433	89.8	30.3	11.8	161	4.4	0.54	2.4	0.35	1.5	0.08	0.3	0.03	0.1	0.01	0
10763	M	148	5.29	0.449	84.9	28.0	12.4	379	8.2	0.64	5.3	0.25	2.1	0.07	0.6	0.03	0.2	0.01	0.1
10764	F	125	4.33	0.372	85.9	28.9	13.1	257	5.1	0.52	2.6	0.36	1.8	0.11	0.6	0.01	0	0	0
10765	F	120	4.87	0.372	76.4	24.6	13.0	247	5.5	0.47	2.6	0.46	2.5	0.05	0.3	0.02	0.1	0.01	0
10766	F	102	5.22	0.342	65.5	19.5	16.5	331	3.6	0.44	1.6	0.46	1.6	0.08	0.3	0.03	0.1	0.01	0
10767	M	122	4.19	0.378	90.2	29.1	13.7	292	9.5	0.62	5.9	0.3	2.8	0.07	0.7	0.01	0.1	0	0
10768	F	138	4.88	0.416	85.2	28.3	13.7	282	4.5	0.71	3.2	0.22	1	0.06	0.3	0.01	0	0	0
10769	F	139	4.92	0.420	85.4	28.3	13.5	262	4.7	0.7	3.3	0.23	1.1	0.06	0.3	0	0	0	0
10770	F	138	4.50	0.406	90.2	30.7	12.6	112	5.6	0.52	2.9	0.34	1.9	0.08	0.5	0.05	0.3	0.01	0.1
10771	F	117	4.32	0.363	84.0	27.1	13.2	248	5.0	0.51	2.5	0.34	1.7	0.1	0.5	0.05	0.3	0	0
10772	F	137	4.62	0.394	85.3	29.7	12.5	256	5.4	0.47	2.5	0.42	2.3	0.07	0.4	0.03	0.1	0.01	0.1
10773	F	134	5.23	0.402	76.9	25.6	13.0	420	4.7	0.48	2.2	0.37	1.8	0.07	0.3	0.07	0.3	0.01	0.1
10774	F	132	4.27	0.400	93.7	30.9	12.5	219	3.2	0.45	1.4	0.39	1.2	0.12	0.4	0.04	0.1	0.01	0
10775	F	137	4.74	0.412	86.9	28.9	13.1	324	8.3	0.56	4.6	0.35	2.9	0.05	0.4	0.03	0.2	0.01	0.1
10776	M	138	4.72	0.401	85.0	29.2	13.5	267	3.6	0.54	1.9	0.36	1.3	0.08	0.3	0.01	0.1	0.01	0
10777	M	160	5.76	0.453	78.6	27.8	12.2	283	8.2	0.46	3.8	0.35	2.8	0.1	0.8	0.09	0.7	0.01	0.1
10778	F	123	4.39	0.370	84.3	28.0	13.8	315	7.6	0.59	4.5	0.26	2	0.06	0.5	0.07	0.5	0.01	0.1
10779	M	136	5.48	0.413	75.4	24.8	15.1	97 Checked for clot	5.3	0.56	3	0.33	1.8	0.09	0.5	0.02	0.1	0	0
10780	M	138	4.74	0.396	83.5	29.1	11.8	324	10.1	0.38	3.8	0.5	5.1	0.11	1.1	0.01	0.1	0.01	0.1
10781	F	116	3.80	0.360	94.7	30.5	12.4	395	6.9	0.64	4.4	0.24	1.7	0.08	0.6	0.03	0.2	0.01	0
10782	F	108	4.17	0.353	84.7	25.9	12.4	270	6.0	0.53	3.2	0.38	2.3	0.07	0.4	0.02	0.1	0	0
10783	F	145	5.05	0.424	84.0	28.7	12.8	178	7.0	0.61	4.2	0.29	2	0.05	0.4	0.05	0.3	0.01	0
10784	F	127	4.83	0.388	80.3	26.3	13.4	233	9.6	0.54	5.1	0.39	3.7	0.05	0.5	0.02	0.2	0.01	0.1
10785	F	127	4.89	0.393	80.4	26.0	13.4	239	9.4	0.54	5.1	0.38	3.6	0.05	0.5	0.02	0.2	0.01	0
10786	F	135	4.69	0.410	87.4	28.8	13.6	250	6.6	0.5	3.3	0.37	2.4	0.09	0.6	0.04	0.3	0.01	0
10787	F	117	4.12	0.358	86.9	28.4	13.0	279	5.7	0.42	2.4	0.45	2.5	0.09	0.5	0.03	0.2	0.01	0.1
10788	F	132	4.51	0.393	87.1	29.3	12.6	321	4.3	0.6	2.6	0.23	1	0.13	0.5	0.04	0.2	0.01	0
10789	F	122	4.37	0.377	86.3	27.9	12.8	208	4.3	0.32	1.4	0.53	2.3	0.07	0.3	0.08	0.4	0.01	0
10790	F	135	4.40	0.407	92.5	30.7	12.6	213	5.4	0.48	2.6	0.34	1.8	0.11	0.6	0.08	0.4	0.01	0
10791	F	131	4.46	0.385	86.3	29.4	12.5	233	5.4	0.43	2.3	0.47	2.5	0.09	0.5	0.01	0	0.01	0
10792	F	114	4.80	0.361	75.2	23.8	15.0	352	8.0	0.64	5.1	0.23	1.9	0.1	0.8	0.02	0.2	0.01	0
10793	F	134	4.54	0.406	89.4	29.5	13.0	337	7.4	0.79	5.8	0.13	1	0.07	0.5	0.01	0	0	0
10794	M	136	4.96	0.408	82.3	27.4	14.1	233	4.7	0.37	1.7	0.51	2.4	0.09	0.4	0.03	0.1	0	0
10795	F	134	4.24	0.397	93.6	31.6	12.5	297	6.6	0.42	2.8	0.47	3.1	0.07	0.4	0.03	0.2	0.01	0.1
10796	F	144	4.91	0.421	85.7	29.3	12.5	285	5.6	0.62	3.5	0.3	1.7	0.05	0.3	0.02	0.1	0.01	0.1
10797	F	123	4.18	0.361	86.4	29.4	12.7	226	6.0	0.5	3	0.41	2.4	0.08	0.5	0.01	0.1	0	0
10798	F	121	4.51	0.377	83.6	26.8	15.1	299	7.3	0.51	3.7	0.37	2.7	0.08	0.6	0.03	0.2	0.01	0.1
10799	F	132	4.67	0.396	84.8	28.3	12.6	346	4.8	0.52	2.5	0.37	1.8	0.06	0.3	0.04	0.2	0.01	0
10800	F	144	4.06	0.419	103.2	35.5	14.4	213	6.2	0.45	2.8	0.4	2.5	0.09	0.6	0.04	0.2	0.02	0.1
10801	F	131	4.77	0.407	85.3	27.5	14.5	423	6.9	0.37	2.5	0.53	3.6	0.09	0.6	0.01	0.1	0.01	0.1
10802	F	137	4.84	0.412	85.1	28.3	13.4	265	8.7	0.68	6	0.21	1.8	0.07	0.6	0.03	0.2	0.01	0
10803	F	123	4.14	0.366	88.4	29.7	12.4	233	6.1	0.51	3.1	0.39	2.4	0.08	0.5	0.02	0.1	0.01	0
10804	F	115	4.00	0.353	88.3	28.8	13.8	237	5.1	0.53	2.7	0.37	1.9	0.08	0.4	0.02	0.1	0	0
10805	F	128	4.38	0.376	85.8	29.2	12.5	259	5.3	0.59	3.1	0.31	1.6	0.08	0.4	0.02	0.1	0	0
10806	F	120	4.26	0.352	82.6	28.2	14.8	292	6.9	0.53	3.7	0.33	2.3	0.08	0.5	0.06	0.4	0	0
10807	F	143	4.43	0.428	96.6	32.3	12.8	235	5.9	0.59	3.5	0.35	2.1	0.05	0.3	0.01	0	0	0
10808	F	129	4.62	0.386	83.5	27.9	13.3	239	4.5	0.42	1.9	0.44	2	0.11	0.5	0.02	0.1	0.01	0.1
10809	F	108	4.87	0.369	75.8	22.2	17.1	325	7.1	0.56	4	0.36	2.6	0.06	0.4	0.01	0.1	0	0
10810	F	121	4.62	0.376	81.4	26.2	14.3	288	6.4	0.25	1.6	0.41	2.6	0.08	0.5	0.26	1.7	0.01	0
10811	F	130	4.08	0.374	91.7	31.9	12.7	179	4.6	0.65	3	0.2	0.9	0.09	0.4	0.05	0.2	0.01	0
10812	F	125	4.19	0.368	87.8	29.8	13.3	247	4.1	0.57	2.3	0.3	1.2	0.1	0.4	0.04	0.1	0.01	0
10813	M	141	5.28	0.437	82.8	26.7	13.2	412	12.5	0.46	5.7	0.42	5.2	0.09	1.2	0.03	0.4	0.01	0.1
10814	M	158	5.52	0.464	84.1	28.6	12.2	222	6.2	0.58	3.6	0.28	1.7	0.08	0.5	0.05	0.3	0.01	0
10815	F	134	4.63	0.409	88.3	28.9	11.5	248	5.0	0.5	2.5	0.36	1.8	0.11	0.5	0.03	0.1	0.01	0
10816	F	132	4.64	0.392	84.5	28.4	13.1	203	6.9	0.47	3.2	0.43	3	0.08	0.6	0.02	0.1	0	0
10817	M	160	5.62	0.485	86.3	28.5	13.2	241	7.1	0.51	3.6	0.38	2.7	0.08	0.5	0.03	0.2	0.01	0.1
10818	F	125	4.24	0.381	89.9	29.5	13.0	225	8.5	0.69	5.8	0.21	1.8	0.08	0.7	0.02	0.2	0.01	0
10819	F	113	4.47	0.341	76.3	25.3	13.2	281	6.4	0.57	3.6	0.35	2.2	0.07	0.4	0.01	0.1	0.01	0
10820	F	128	4.13	0.386	93.5	31.0	12.7	264	5.8	0.6	3.5	0.32	1.8	0.07	0.4	0.01	0.1	0	0
10821	F	112	4.02	0.337	83.8	27.9	13.7	268	6.3	0.64	4	0.29	1.8	0.06	0.4	0.01	0	0.01	0
10822	M	148	5.12	0.422	82.4	28.9	12.7	259	6.8	0.71	4.9	0.2	1.4	0.06	0.4	0.02	0.1	0.01	0.1
10823	M	149	5.01	0.443	88.4	29.7	12.4	279	6.8	0.55	3.7	0.27	1.8	0.08	0.6	0.1	0.7	0	0
10824	F	121	4.08	0.374	91.7	29.7	13.1	272	6.8	0.43	2.9	0.47	3.2	0.07	0.5	0.03	0.2	0.01	0
10825	F	122	4.22	0.372	88.2	28.9	16.2	295	11.3	0.64	7.2	0.25	2.8	0.08	0.8	0.03	0.4	0.01	0.1
10826	M	139	4.54	0.408	89.9	30.6	12.2	270	7.6	0.49	3.8	0.37	2.8	0.08	0.6	0.05	0.4	0.01	0.1
10827	F	129	4.31	0.373	86.5	29.9	12.3	275	8.8	0.57	5.1	0.32	2.8	0.08	0.7	0.02	0.2	0.01	0.1
10828	F	130	4.39	0.368	83.8	29.6	12.4	272	8.6	0.56	4.8	0.33	2.8	0.08	0.7	0.02	0.2	0.01	0.1
10829	F	126	4.10	0.383	93.4	30.7	12.8	256	5.1	0.61	3.1	0.31	1.6	0.05	0.2	0.02	0.1	0.01	0
10830	M	128	4.79	0.400	83.5	26.7	13.5	185	6.7	0.43	2.9	0.42	2.8	0.14	0.9	0.01	0.1	0	0
10831	M	134	4.45	0.409	91.9	30.1	13.5	344	9.9	0.59	5.9	0.24	2.4	0.09	0.9	0.06	0.6	0.01	0.1
10832	M	140	4.58	0.423	92.4	30.6	12.6	165	5.9	0.62	3.7	0.25	1.5	0.1	0.6	0.02	0.1	0.01	0.1
10833	F	123	4.50	0.379	84.2	27.3	13.8	259	8.3	0.68	5.7	0.22	1.8	0.07	0.6	0.02	0.2	0.01	0.1
10834	F	128	4.26	0.378	88.7	30.0	11.9	267	9.4	0.38	3.5	0.46	4.3	0.08	0.7	0.08	0.8	0.01	0.1
10835	F	118	4.12	0.351	85.2	28.6	13.2	322	5.8	0.56	3.2	0.28	1.6	0.11	0.6	0.05	0.3	0	0
10836	M	152	5.30	0.437	82.5	28.7	12.1	248	6.2	0.65	4	0.25	1.5	0.07	0.4	0.02	0.1	0.01	0
10837	F	116	4.46	0.365	81.8	26.0	15.5	255	7.8	0.51	4	0.37	2.9	0.08	0.6	0.04	0.3	0.01	0.1
10838	F	131	4.29	0.394	91.8	30.5	14.2	182	5.4	0.47	2.5	0.35	1.9	0.12	0.7	0.05	0.3	0.01	0
10839	F	144	4.82	0.422	87.6	29.9	12.0	315	5.1	0.61	3.1	0.28	1.4	0.07	0.4	0.02	0.1	0.01	0
10840	F	140	4.66	0.413	88.6	30.0	12.8	200	5.4	0.66	3.6	0.24	1.3	0.08	0.4	0.02	0.1	0	0
10841	F	139	4.56	0.417	91.4	30.5	12.6	206	5.4	0.65	3.5	0.25	1.4	0.08	0.4	0.02	0.1	0	0
10842	M	131	4.87	0.405	83.2	26.9	12.4	188	7.7	0.48	3.7	0.43	3.3	0.06	0.4	0.03	0.2	0.01	0.1
10843	F	115	4.26	0.353	82.9	27.0	13.8	281	8.7	0.62	5.4	0.29	2.5	0.06	0.5	0.02	0.2	0.01	0
10844	M	145	5.28	0.432	81.8	27.5	13.3	289	8.1	0.5	4.1	0.35	2.9	0.1	0.8	0.04	0.3	0.01	0.1
10845	M	159	4.80	0.473	98.5	33.1	13.9	158	7.5	0.58	4.3	0.19	1.4	0.15	1.1	0.07	0.6	0.01	0.1
10846	F	139	5.07	0.418	82.4	27.4	14.0	356	12.9	0.66	8.6	0.22	2.9	0.04	0.5	0.07	0.9	0	0
10847	F	129	4.69	0.383	81.7	27.5	13.2	227	5.5	0.46	2.5	0.46	2.5	0.08	0.4	0	0	0	0
10848	F	138	4.51	0.405	89.8	30.6	12.5	214	12.0	0.72	8.6	0.16	1.9	0.09	1.1	0.03	0.3	0	0
10849	M	148	5.12	0.444	86.7	28.9	13.4	238	4.7	0.49	2.3	0.42	2	0.08	0.4	0.01	0	0	0
10850	M	141	4.47	0.404	90.4	31.5	12.2	213	3.8	0.49	1.9	0.41	1.5	0.09	0.3	0.01	0	0.01	0
10851	M	139	4.47	0.399	89.3	31.1	12.5	188	6.3	0.48	3	0.4	2.5	0.08	0.5	0.03	0.2	0.01	0
10852	M	138	4.48	0.399	89.1	30.8	12.3	184	6.2	0.48	3	0.42	2.6	0.08	0.5	0.02	0.1	0.01	0
10853	F	117	3.99	0.345	86.5	29.3	12.7	339	7.2	0.62	4.5	0.22	1.6	0.1	0.7	0.05	0.4	0.01	0
10854	M	128	4.48	0.396	88.4	28.6	13.3	264	5.8	0.46	2.6	0.37	2.2	0.09	0.5	0.06	0.4	0.02	0.1
10855	F	129	4.68	0.391	83.5	27.6	15.2	154	7.6	0.48	3.6	0.32	2.5	0.06	0.4	0.14	1	0.01	0.1
10856	M	119	6.69	0.382	57.1	17.8	20.2	272	7.8	0.47	3.7	0.41	3.2	0.1	0.8	0.02	0.1	0.01	0
10857	F	135	4.35	0.407	93.6	31.0	12.5	305	5.5	0.56	3.1	0.31	1.7	0.09	0.5	0.03	0.1	0.01	0.1
10858	M	143	4.97	0.417	83.9	28.8	12.8	194	6.2	0.57	3.5	0.34	2.1	0.08	0.5	0.01	0	0	0
10859	M	145	4.77	0.539	113.0	30.4	14.9	163	4.0	0.6	2.4	0.32	1.3	0.05	0.2	0.04	0.1	0.01	0
10860	F	126	4.83	0.382	79.1	26.1	12.5	373	12.2	0.62	7.6	0.31	3.7	0.05	0.6	0.01	0.2	0.01	0.1
10861	F	127	4.36	0.379	86.9	29.1	12.6	272	4.7	0.5	2.4	0.39	1.8	0.08	0.4	0.02	0.1	0.01	0
10862	M	150	5.43	0.423	77.9	27.6	12.7	249	8.4	0.56	4.7	0.31	2.6	0.08	0.7	0.05	0.4	0.01	0
10863	F	140	4.74	0.406	85.7	29.5	12.7	222	8.9	0.54	4.8	0.37	3.3	0.06	0.5	0.03	0.3	0.01	0.1
10864	M	143	4.70	0.420	89.4	30.4	12.3	170	6.4	0.52	3.3	0.39	2.5	0.07	0.4	0.02	0.1	0.01	0
10865	M	150	5.29	0.454	85.8	28.4	13.8	199	9.3	0.5	4.7	0.35	3.2	0.09	0.8	0.05	0.5	0.02	0.1
10866	F	141	4.82	0.413	85.7	29.3	13.1	304	7.9	0.64	5	0.28	2.2	0.07	0.6	0.01	0.1	0	0
10867	M	147	5.06	0.427	84.4	29.1	12.3	256	8.0	0.55	4.4	0.34	2.7	0.08	0.6	0.02	0.2	0.01	0.1
10868	F	117	4.50	0.367	81.6	26.0	13.5	349	10.0	0.49	4.9	0.4	4	0.1	1	0.01	0.1	0	0
10869	M	142	5.58	0.442	79.2	25.4	14.7	228	9.7	0.62	6	0.24	2.4	0.07	0.7	0.05	0.5	0.01	0.1
10870	F	132	4.40	0.387	88.0	30.0	13.5	217	8.0	0.6	4.8	0.31	2.5	0.07	0.6	0.02	0.1	0.01	0.1
10871	F	123	5.02	0.377	75.1	24.5	13.3	271	4.3	0.44	1.9	0.45	1.9	0.09	0.4	0.02	0.1	0.01	0
10872	F	133	4.81	0.398	82.7	27.7	13.2	311	8.8	0.57	5	0.35	3.1	0.06	0.5	0.02	0.1	0	0
10873	F	109	4.37	0.330	75.5	24.9	14.6	271	9.5	0.63	6	0.28	2.6	0.08	0.7	0.01	0.1	0.01	0.1
10874	F	107	3.89	0.331	85.1	27.5	13.3	239	4.0	0.48	1.9	0.38	1.5	0.12	0.5	0.03	0.1	0.01	0
10875	F	115	4.88	0.374	76.6	23.6	13.2	411	6.0	0.38	2.3	0.46	2.8	0.13	0.8	0.02	0.1	0.01	0
10876	F	113	4.81	0.366	76.1	23.5	13.1	401	6.1	0.37	2.3	0.46	2.8	0.13	0.8	0.03	0.2	0.01	0
10877	F	137	4.38	0.393	89.7	31.3	12.3	281	5.2	0.51	2.7	0.36	1.9	0.09	0.5	0.03	0.1	0.01	0.1
10878	M	121	5.59	0.392	70.1	21.6	16.1	288	5.5	0.43	2.3	0.49	2.7	0.07	0.4	0.02	0.1	0.01	0
10879	F	128	4.22	0.384	91.0	30.3	12.5	283	10.6	0.73	7.7	0.22	2.3	0.04	0.4	0.01	0.1	0	0
10880	F	114	4.37	0.351	80.3	26.1	13.6	214	5.8	0.51	3	0.38	2.2	0.07	0.4	0.03	0.2	0.01	0
10881	F	121	3.94	0.369	93.7	30.7	13.3	314	4.9	0.58	2.8	0.3	1.5	0.08	0.4	0.02	0.1	0.02	0.1
10882	F	124	4.41	0.383	86.8	28.1	12.7	218	5.5	0.59	3.2	0.32	1.7	0.08	0.4	0.01	0.1	0.01	0
10883	F	107	3.64	0.323	88.7	29.4	13.2	202	4.9	0.44	2.1	0.48	2.3	0.07	0.3	0.01	0.1	0	0
10884	F	128	4.47	0.379	84.8	28.6	13.3	312	8.5	0.7	5.9	0.17	1.5	0.06	0.5	0.06	0.5	0.01	0.1
10885	M	153	4.96	0.452	91.1	30.8	13.2	291	5.5	0.59	3.2	0.29	1.6	0.1	0.5	0.02	0.1	0.01	0.1
10886	F	132	4.44	0.399	89.9	29.7	12.1	244	6.1	0.51	3.1	0.39	2.4	0.07	0.4	0.02	0.1	0.01	0.1
10887	F	143	4.67	0.422	90.4	30.6	14.2	344	4.9	0.43	2.1	0.44	2.2	0.09	0.4	0.04	0.2	0	0
10888	M	138	4.76	0.407	85.5	29.0	12.9	192	6.7	0.51	3.4	0.27	1.8	0.08	0.6	0.12	0.8	0.01	0.1
10889	M	134	4.35	0.402	92.4	30.8	12.8	236	5.3	0.55	2.9	0.33	1.8	0.07	0.4	0.04	0.2	0.01	0.1
10890	M	146	5.23	0.457	87.4	27.9	13.4	232	4.2	0.47	2	0.38	1.6	0.09	0.4	0.05	0.2	0.01	0
10891	M	152	4.37	0.466	106.6	34.8	14.2	285	7.7	0.6	4.6	0.33	2.5	0.07	0.5	0.01	0.1	0	0
10892	M	149	4.37	0.459	105.0	34.1	14.3	289	7.3	0.61	4.4	0.31	2.3	0.07	0.5	0.01	0.1	0	0
10893	F	120	4.41	0.359	81.4	27.2	12.9	218	5.9	0.6	3.6	0.26	1.5	0.08	0.4	0.06	0.3	0.01	0
10894	F	127	4.49	0.388	86.4	28.3	12.6	298	5.7	0.5	2.8	0.38	2.2	0.08	0.5	0.03	0.1	0.01	0.1
10895	F	144	4.86	0.429	88.3	29.6	12.7	306	5.0	0.56	2.8	0.34	1.7	0.05	0.2	0.05	0.3	0.01	0
10896	F	142	4.93	0.433	87.8	28.8	12.9	304	4.9	0.56	2.8	0.32	1.6	0.05	0.3	0.05	0.3	0.01	0
10897	F	130	4.47	0.394	88.1	29.1	11.9	198	9.5	0.56	5.3	0.36	3.4	0.06	0.6	0.02	0.2	0.01	0
10898	F	126	5.09	0.379	74.5	24.8	14.6	333	7.7	0.54	4.2	0.35	2.7	0.07	0.5	0.03	0.2	0.01	0.1
10899	M	163	5.49	0.466	84.9	29.7	11.6	149	4.2	0.44	1.9	0.41	1.7	0.13	0.6	0.01	0.1	0.01	0
10900	F	127	5.58	0.394	70.6	22.8	17.0	185	4.0	0.37	1.5	0.5	2	0.12	0.5	0.01	0	0.01	0
10901	F	133	4.48	0.395	88.2	29.7	12.8	292	5.9	0.52	3.1	0.39	2.3	0.07	0.4	0.02	0.1	0.01	0
10902	F	136	4.44	0.408	91.9	30.6	14.3	363	7.3	0.58	4.2	0.31	2.3	0.07	0.5	0.03	0.2	0.01	0.1
10903	M	113	3.26	0.374	114.7	34.7	12.5	487	8.9	0.61	5.4	0.29	2.6	0.08	0.7	0.01	0.1	0.01	0.1
10904	M	114	3.27	0.376	115.0	34.9	12.6	489	9.1	0.6	5.5	0.3	2.7	0.08	0.7	0.01	0.1	0	0
10905	F	135	4.30	0.405	94.2	31.4	12.4	342	6.3	0.47	2.9	0.44	2.7	0.06	0.4	0.03	0.2	0.01	0.1
10906	M	154	4.90	0.459	93.7	31.4	12.5	303	6.1	0.55	3.3	0.34	2.1	0.07	0.4	0.03	0.2	0.01	0.1
10907	F	118	5.13	0.370	72.1	23.0	16.0	292	10.1	0.33	3.4	0.6	6	0.05	0.5	0.02	0.2	0	0
10908	F	114	3.87	0.345	89.1	29.5	12.9	169	3.6	0.37	1.3	0.51	1.9	0.09	0.3	0.02	0.1	0	0
10909	F	108	4.51	0.337	74.7	23.9	14.8	272	7.2	0.5	3.6	0.33	2.4	0.06	0.5	0.09	0.7	0.01	0.1
10910	F	110	3.93	0.340	86.5	28.0	14.3	365	6.7	0.51	3.4	0.43	2.9	0.05	0.3	0.01	0	0	0
10911	F	136	4.48	0.404	90.2	30.4	13.4	338	8.4	0.66	5.6	0.22	1.8	0.06	0.5	0.05	0.4	0.01	0.1
10912	M	161	6.32	0.481	76.1	25.5	13.3	214	6.4	0.46	2.9	0.4	2.5	0.12	0.7	0.02	0.1	0.01	0.1
10913	M	159	6.51	0.481	73.9	24.4	13.4	222	6.2	0.46	2.8	0.4	2.5	0.11	0.7	0.02	0.1	0.01	0
10914	F	137	4.70	0.405	86.2	29.1	12.1	260	7.4	0.68	5.1	0.21	1.5	0.08	0.6	0.02	0.1	0.01	0.1
10915	F	143	4.79	0.408	85.2	29.9	11.9	322	7.1	0.6	4.2	0.33	2.4	0.05	0.4	0.02	0.1	0	0
10916	M	148	4.83	0.436	90.3	30.6	12.4	226	4.6	0.44	2	0.44	2	0.1	0.5	0.01	0.1	0	0
10917	M	148	4.77	0.428	89.7	31.0	12.5	227	4.8	0.44	2.1	0.45	2.2	0.1	0.5	0.01	0	0	0
10918	F	127	4.18	0.384	91.9	30.4	13.2	191	5.4	0.61	3.3	0.24	1.3	0.13	0.7	0.02	0.1	0.01	0
10919	F	128	4.47	0.380	85.0	28.6	13.3	272	7.0	0.49	3.4	0.34	2.4	0.1	0.7	0.06	0.4	0.01	0.1
10920	F	135	4.93	0.407	82.6	27.4	12.6	306	8.8	0.47	4.1	0.44	3.9	0.06	0.6	0.02	0.2	0.01	0.1
10921	F	131	4.36	0.389	89.2	30.0	12.5	316	6.5	0.54	3.5	0.34	2.2	0.1	0.6	0.01	0.1	0.01	0.1
10922	F	135	4.99	0.396	79.4	27.1	13.1	193	6.2	0.53	3.3	0.35	2.2	0.11	0.7	0.01	0	0.01	0
10923	F	134	4.95	0.393	79.4	27.1	13.0	194	6.1	0.53	3.2	0.36	2.2	0.1	0.6	0.01	0	0.01	0.1
10924	F	117	4.44	0.361	81.3	26.4	14.6	250	4.2	0.47	2	0.41	1.7	0.08	0.3	0.03	0.1	0.02	0.1
10925	F	124	4.20	0.391	93.1	29.5	13.3	328	5.8	0.55	3.2	0.34	2	0.07	0.4	0.03	0.2	0.01	0.1
10926	M	135	4.66	0.405	86.9	29.0	12.9	166	5.0	0.48	2.4	0.31	1.5	0.1	0.5	0.1	0.5	0.01	0.1
10927	M	131	4.13	0.388	93.9	31.7	12.9	239	4.9	0.41	2	0.48	2.4	0.09	0.4	0.02	0.1	0	0
10928	F	122	3.99	0.370	92.7	30.6	12.0	252	5.3	0.56	3	0.3	1.6	0.07	0.4	0.06	0.3	0.01	0
10929	M	134	5.56	0.395	71.0	24.1	14.5	238	9.3	0.52	4.8	0.38	3.6	0.07	0.7	0.02	0.2	0.01	0.1
10930	F	146	4.89	0.427	87.3	29.9	13.5	316	10.0	0.54	5.4	0.38	3.8	0.06	0.6	0.01	0.1	0.01	0.1
10931	M	159	5.36	0.462	86.2	29.7	13.2	271	8.4	0.44	3.7	0.42	3.5	0.1	0.9	0.03	0.3	0.01	0.1
10932	F	115	4.47	0.354	79.2	25.7	14.3	308	5.8	0.52	3	0.29	1.7	0.07	0.4	0.12	0.7	0.01	0
10933	F	121	4.22	0.385	91.2	28.7	13.3	248	3.3	0.41	1.4	0.44	1.5	0.1	0.3	0.04	0.1	0.01	0
10934	F	123	4.19	0.384	91.6	29.4	12.4	270	4.6	0.49	2.2	0.44	2	0.06	0.3	0	0	0	0
10935	F	123	4.18	0.365	87.3	29.4	12.9	294	8.6	0.5	4.3	0.41	3.5	0.07	0.6	0.02	0.2	0	0
10936	F	157	4.76	0.469	98.5	33.0	14.1	267	9.8	0.69	6.7	0.21	2.1	0.08	0.8	0.02	0.2	0.01	0.1
10937	M	150	5.03	0.438	87.1	29.8	12.2	156	7.0	0.66	4.6	0.23	1.6	0.07	0.5	0.03	0.2	0.01	0
10938	F	111	4.22	0.342	81.0	26.3	13.4	245	5.4	0.51	2.7	0.39	2.1	0.07	0.4	0.02	0.1	0.01	0
10939	F	134	4.74	0.399	84.2	28.3	13.3	221	5.2	0.56	2.9	0.28	1.5	0.1	0.5	0.05	0.2	0.01	0
10940	M	157	5.76	0.496	86.1	27.3	12.7	216	5.8	0.5	2.9	0.39	2.2	0.07	0.4	0.03	0.2	0.01	0
10941	M	156	5.28	0.469	88.8	29.5	12.7	224	6.4	0.55	3.5	0.34	2.2	0.08	0.5	0.02	0.1	0.01	0
10942	F	119	3.84	0.356	92.7	31.0	12.7	237	3.1	0.51	1.6	0.35	1.1	0.09	0.3	0.05	0.1	0.01	0
10943	F	141	4.70	0.406	86.4	30.0	12.5	303	8.5	0.59	5	0.29	2.5	0.1	0.9	0.02	0.1	0.01	0.1
10944	F	105	4.50	0.338	75.1	23.3	24.5	228	5.9	0.62	3.7	0.29	1.7	0.08	0.5	0.01	0.1	0	0
10945	M	165	4.88	0.477	97.7	33.8	12.1	286	11.6	0.69	8	0.21	2.4	0.07	0.9	0.02	0.2	0.01	0.1
10946	M	163	4.90	0.466	95.1	33.3	12.2	289	11.7	0.7	8.2	0.2	2.3	0.08	0.9	0.02	0.2	0.01	0.1
10947	F	125	5.17	0.394	76.2	24.2	14.4	372	10.8	0.7	7.6	0.22	2.4	0.06	0.7	0.02	0.2	0	0
10948	M	138	4.71	0.421	89.4	29.3	12.2	286	5.3	0.6	3.2	0.26	1.4	0.09	0.5	0.03	0.2	0.01	0
10949	M	157	4.99	0.436	87.4	31.5	12.7	201	6.8	0.68	4.6	0.23	1.6	0.07	0.5	0.03	0.2	0	0
10950	M	145	4.84	0.424	87.6	30.0	13.6	289	10.3	0.39	4	0.38	3.9	0.09	1	0.12	1.3	0.01	0.1
10951	M	122	4.27	0.366	85.7	28.6	13.5	199	5.0	0.35	1.8	0.55	2.7	0.09	0.4	0.01	0.1	0	0
10952	F	128	4.75	0.395	83.2	26.9	14.4	216	7.0	0.48	3.3	0.42	2.9	0.08	0.5	0.02	0.1	0.01	0.1
10953	F	134	4.67	0.391	83.7	28.7	12.9	269	8.3	0.57	4.7	0.34	2.8	0.07	0.6	0.02	0.2	0.01	0.1
10954	F	138	4.79	0.402	83.9	28.8	12.9	292	8.8	0.56	4.9	0.34	3	0.07	0.6	0.02	0.2	0.01	0.1
10955	F	128	4.40	0.367	83.4	29.1	14.0	239	6.1	0.42	2.6	0.43	2.6	0.07	0.4	0.07	0.4	0.01	0.1
10956	F	129	4.46	0.396	88.8	28.9	12.8	207	4.2	0.51	2.2	0.36	1.5	0.08	0.4	0.03	0.1	0.01	0
10957	F	132	4.49	0.404	90.0	29.4	12.9	211	4.3	0.5	2.2	0.37	1.6	0.08	0.4	0.03	0.1	0.01	0.1
10958	F	126	5.28	0.397	75.2	23.9	14.2	332	10.6	0.64	6.8	0.26	2.8	0.06	0.7	0.03	0.3	0.01	0.1
10959	F	121	3.94	0.352	89.3	30.7	11.8	258	5.7	0.57	3.2	0.31	1.8	0.1	0.6	0.02	0.1	0	0
10960	F	125	3.73	0.368	98.7	33.5	12.9	194	4.7	0.65	3	0.26	1.2	0.08	0.4	0.01	0.1	0	0
10961	F	104	4.10	0.331	80.7	25.4	15.8	310	13.2	0.65	8.6	0.24	3.2	0.07	0.9	0.03	0.4	0.01	0.1
10962	F	124	4.16	0.373	89.7	29.8	12.7	206	5.3	0.53	2.8	0.38	2	0.09	0.5	0.01	0	0	0
10963	M	155	4.98	0.442	88.8	31.1	12.6	185	6.4	0.49	3.1	0.34	2.2	0.11	0.7	0.05	0.3	0.01	0
10964	F	117	3.97	0.342	86.1	29.5	12.2	287	3.8	0.44	1.7	0.42	1.6	0.13	0.5	0.01	0	0	0
10965	F	111	4.41	0.338	76.6	25.2	14.5	287	2.6	0.34	0.9	0.47	1.2	0.15	0.4	0.02	0.1	0.01	0
10966	M	127	5.72	0.401	70.1	22.2	17.2	229	4.2	0.36	1.5	0.51	2.2	0.09	0.4	0.03	0.1	0.01	0
10967	F	143	5.05	0.431	85.3	28.3	13.0	229	3.9	0.51	2	0.37	1.4	0.08	0.3	0.03	0.1	0.01	0
10968	F	118	4.16	0.353	84.9	28.4	13.6	226	10.9	0.52	5.7	0.36	4	0.1	1	0.02	0.2	0.01	0.1
10969	F	123	4.74	0.370	78.1	25.9	15.3	248	4.0	0.34	1.4	0.57	2.3	0.06	0.2	0.02	0.1	0.01	0
10970	F	120	4.43	0.357	80.6	27.1	12.2	286	7.8	0.54	4.2	0.36	2.8	0.09	0.7	0.01	0.1	0	0
10971	M	147	5.54	0.439	79.2	26.5	14.4	201	8.0	0.65	5.2	0.27	2.2	0.05	0.4	0.02	0.2	0.01	0
10972	M	153	5.27	0.449	85.2	29.0	12.8	327	14.7	0.62	9.1	0.27	4	0.07	1	0.04	0.6	0.01	0.1
10973	F	101	3.76	0.304	80.9	26.9	14.8	288	4.4	0.38	1.7	0.48	2.1	0.08	0.3	0.05	0.2	0.01	0
10974	F	133	4.62	0.389	84.2	28.8	12.7	272	6.6	0.51	3.3	0.38	2.5	0.09	0.6	0.02	0.2	0	0
10975	M	160	5.83	0.490	84.0	27.4	13.8	324	8.2	0.66	5.4	0.25	2	0.07	0.6	0.01	0.1	0.01	0
10976	F	124	4.16	0.359	86.3	29.8	12.5	241	4.5	0.53	2.4	0.35	1.6	0.08	0.3	0.05	0.2	0.01	0
10977	F	136	4.73	0.412	87.1	28.8	15.1	226	7.6	0.67	5.1	0.23	1.8	0.06	0.5	0.03	0.2	0.01	0.1
10978	F	134	4.40	0.394	89.5	30.5	12.2	267	5.9	0.43	2.5	0.44	2.6	0.08	0.5	0.05	0.3	0.01	0.1
10979	F	130	4.30	0.381	88.6	30.2	12.3	273	3.4	0.56	1.9	0.3	1	0.12	0.4	0.02	0.1	0.01	0
10980	M	159	4.95	0.458	92.5	32.1	14.3	291	10.1	0.55	5.6	0.29	2.9	0.07	0.7	0.08	0.8	0.01	0.1
10981	M	158	4.97	0.460	92.6	31.8	14.4	284	10.3	0.55	5.6	0.29	3	0.08	0.8	0.08	0.8	0.01	0.1
10982	F	130	4.39	0.392	89.3	29.6	12.4	295	5.3	0.48	2.5	0.44	2.4	0.06	0.3	0.01	0.1	0	0
10983	F	137	4.34	0.414	95.4	31.6	13.3	245	6.8	0.39	2.7	0.42	2.9	0.14	1	0.04	0.2	0.01	0.1
10984	F	122	3.81	0.361	94.8	32.0	13.7	295	5.3	0.47	2.5	0.36	1.9	0.11	0.6	0.04	0.2	0.02	0.1
10985	F	132	4.60	0.394	85.7	28.7	12.4	216	4.3	0.5	2.1	0.39	1.7	0.08	0.4	0.02	0.1	0.01	0
10986	M	150	5.96	0.453	76.0	25.2	14.1	174	5.0	0.42	2.1	0.39	2	0.09	0.5	0.09	0.5	0.01	0.1
10987	F	150	5.04	0.435	86.3	29.8	13.0	231	7.2	0.62	4.4	0.28	2	0.08	0.6	0.02	0.1	0	0
10988	F	156	5.26	0.456	86.7	29.7	12.9	324	7.2	0.59	4.3	0.29	2.1	0.1	0.7	0.02	0.1	0	0
10989	F	116	4.12	0.354	85.9	28.2	13.3	346	7.3	0.6	4.4	0.29	2.1	0.08	0.6	0.02	0.2	0.01	0
10990	F	133	4.44	0.402	90.5	30.0	12.4	254	5.1	0.55	2.8	0.3	1.6	0.1	0.5	0.04	0.2	0.01	0
10991	F	136	4.30	0.403	93.7	31.6	12.3	296	3.7	0.39	1.4	0.47	1.7	0.12	0.5	0.01	0	0.01	0
10992	F	119	4.67	0.376	80.5	25.5	15.0	335	7.1	0.58	4.1	0.3	2.1	0.1	0.7	0.03	0.2	0	0
10993	F	140	4.69	0.426	90.8	29.9	12.7	205	5.1	0.42	2.1	0.41	2.1	0.14	0.7	0.03	0.2	0.01	0
10994	F	117	3.67	0.350	95.4	31.9	12.8	123	3.6	0.4	1.4	0.51	1.8	0.06	0.2	0.02	0.1	0.01	0
10995	F	123	4.22	0.362	85.8	29.1	12.0	328	6.9	0.54	3.7	0.31	2.2	0.1	0.7	0.04	0.3	0.01	0
10996	F	123	4.12	0.373	90.5	29.9	12.0	300	5.9	0.59	3.5	0.25	1.5	0.11	0.7	0.04	0.2	0.01	0
10997	F	119	3.78	0.347	91.8	31.5	12.5	164	4.4	0.55	2.4	0.33	1.5	0.1	0.4	0.01	0.1	0.01	0
10998	F	133	4.69	0.388	82.7	28.4	12.5	307	6.3	0.64	4	0.27	1.7	0.09	0.5	0.01	0	0	0
10999	F	124	4.38	0.373	85.2	28.3	13.0	210	4.8	0.47	2.2	0.4	1.9	0.09	0.4	0.03	0.1	0.02	0.1
11000	M	140	4.76	0.407	85.5	29.4	13.2	164	5.2	0.39	2	0.47	2.4	0.13	0.7	0.01	0.1	0	0
11001	M	154	4.74	0.573	120.9 sample date 29/03/2018. Artefactual increase in MCV due to sample aging. Please repeat with a fresh sp.	32.5	16.5	182	6.1	0.69	4.2	0.25	1.5	0.05	0.3	0.01	0.1	0.01	0
11002	F	138	4.76	0.421	88.4	29.0	13.1	345	7.8	0.63	4.9	0.29	2.3	0.06	0.4	0.02	0.1	0	0
11003	F	124	4.65	0.368	79.1	26.7	13.9	244	6.4	0.47	3	0.38	2.4	0.07	0.5	0.07	0.4	0.01	0
11004	M	144	4.79	0.419	87.5	30.1	11.6	270	5.3	0.33	1.7	0.55	2.9	0.1	0.5	0.02	0.1	0.01	0
11005	F	144	4.78	0.443	92.7	30.1	13.0	248	8.0	0.64	5.1	0.26	2.1	0.09	0.7	0.01	0.1	0.01	0
11006	M	156	5.35	0.457	85.4	29.2	13.0	213	6.5	0.36	2.3	0.52	3.4	0.09	0.6	0.03	0.2	0.01	0
11007	M	159	5.29	0.468	88.5	30.1	12.0	258	5.6	0.47	2.6	0.41	2.3	0.1	0.6	0.01	0.1	0.01	0
11008	F	121	4.40	0.367	83.4	27.5	13.2	238	5.8	0.59	3.4	0.3	1.8	0.07	0.4	0.03	0.2	0.01	0
11009	F	131	4.25	0.517	121.6	30.8	18.8	202	6.2	0.7	4.3	0.21	1.3	0.02	0.1	0.07	0.4	0.01	0
11010	F	128	4.53	0.399	88.1	28.3	12.7	474	10.0	0.66	6.6	0.22	2.2	0.08	0.8	0.04	0.4	0.01	0.1
11011	M	143	4.93	0.434	88.0	29.0	12.5	228	6.9	0.48	3.3	0.39	2.7	0.11	0.7	0.02	0.1	0	0
11012	M	136	4.37	0.387	88.6	31.1	11.5	237	7.5	0.41	3	0.46	3.4	0.1	0.8	0.03	0.2	0	0
11013	M	138	4.48	0.397	88.6	30.8	11.6	245	7.4	0.43	3.1	0.45	3.3	0.1	0.7	0.02	0.2	0	0
11014	M	179	6.92	0.541	78.2	25.9	13.2	257	6.4	0.39	2.5	0.48	3.1	0.06	0.4	0.06	0.4	0.01	0.1
11015	F	121	4.53	0.377	83.2	26.7	13.8	290	4.3	0.56	2.4	0.3	1.3	0.07	0.3	0.05	0.2	0.01	0.1
11016	F	126	4.34	0.369	85.0	29.0	12.3	299	12.8	0.68	8.6	0.24	3	0.07	0.9	0.01	0.2	0	0
11017	F	107	4.69	0.350	74.6	22.8	15.4	312	6.1	0.6	3.6	0.29	1.8	0.07	0.4	0.04	0.2	0.01	0
11018	F	139	5.13	0.417	81.3	27.1	12.8	275	10.4	0.7	7.2	0.23	2.4	0.06	0.6	0.02	0.2	0	0
11019	F	137	4.78	0.407	85.1	28.7	12.4	262	6.1	0.52	3.2	0.4	2.5	0.05	0.3	0.01	0.1	0.01	0
11020	F	132	4.55	0.392	86.2	29.0	13.2	251	8.6	0.58	5	0.27	2.3	0.13	1.1	0.02	0.2	0	0
11021	F	125	4.38	0.375	85.6	28.5	13.2	255	4.7	0.51	2.4	0.38	1.8	0.07	0.3	0.03	0.2	0.01	0
11022	F	127	4.38	0.386	88.1	29.0	12.0	235	5.5	0.48	2.6	0.42	2.3	0.08	0.5	0.02	0.1	0.01	0
11023	F	133	4.32	0.390	90.3	30.8	12.4	223	8.3	0.65	5.4	0.26	2.2	0.07	0.6	0.01	0.1	0.01	0
11024	F	132	4.27	0.386	90.4	30.9	12.6	218	8.5	0.65	5.6	0.25	2.2	0.07	0.6	0.01	0.1	0.01	0
11025	M	156	5.37	0.457	85.1	29.1	12.0	266	6.6	0.65	4.3	0.26	1.7	0.07	0.5	0.02	0.1	0.01	0
11026	M	119	4.78	0.366	76.6	24.9	15.4	321	6.0	0.61	3.7	0.26	1.6	0.1	0.6	0.02	0.1	0.01	0
11027	F	122	4.29	0.369	86.0	28.4	13.9	341	15.2	0.63	9.5	0.27	4.1	0.07	1	0.03	0.5	0	0.1
11028	F	126	4.20	0.362	86.2	30.0	12.7	312	8.4	0.58	4.9	0.32	2.7	0.08	0.7	0.01	0.1	0	0
11029	F	119	3.69	0.342	92.7	32.2	13.1	184	8.1	0.7	5.6	0.23	1.9	0.06	0.5	0.02	0.1	0	0
11030	F	131	4.41	0.393	89.1	29.7	11.9	186	4.9	0.44	2.2	0.43	2.1	0.12	0.6	0.01	0	0	0
11031	M	144	5.37	0.429	79.9	26.8	12.5	224	6.5	0.48	3.1	0.42	2.7	0.07	0.5	0.02	0.1	0.01	0
11032	F	117	3.93	0.359	91.3	29.8	13.1	268	7.0	0.56	3.9	0.34	2.4	0.08	0.6	0.01	0.1	0	0
11033	F	100	5.22	0.324	62.1	19.2	15.8	401	6.2	0.59	3.6	0.26	1.6	0.05	0.3	0.09	0.5	0.01	0.1
11034	F	141	4.61	0.412	89.4	30.6	13.2	316	8.5	0.58	4.9	0.31	2.6	0.09	0.8	0.02	0.2	0.01	0.1
11035	F	141	4.54	0.407	89.6	31.1	13.2	326	8.6	0.58	5	0.31	2.7	0.09	0.7	0.02	0.1	0.01	0.1
11036	F	114	4.04	0.370	91.6	28.2	13.4	119	3.9	0.26	1	0.61	2.4	0.11	0.4	0.03	0.1	0	0
11037	F	117	4.00	0.362	90.5	29.3	13.2	129	3.9	0.29	1.1	0.58	2.3	0.1	0.4	0.02	0.1	0.01	0
11038	F	141	4.96	0.425	85.7	28.4	12.6	331	8.0	0.7	5.6	0.22	1.8	0.05	0.4	0.02	0.1	0.01	0
11039	M	125	4.09	0.376	91.9	30.6	12.4	166	3.7	0.43	1.6	0.47	1.7	0.09	0.3	0.01	0	0	0
11040	F	132	4.53	0.401	88.5	29.1	12.4	400	11.5	0.73	8.4	0.18	2.1	0.05	0.6	0.02	0.3	0.01	0.1
11041	F	132	4.44	0.393	88.5	29.7	12.3	266	8.8	0.66	5.8	0.26	2.3	0.06	0.6	0.01	0.1	0.01	0.1
11042	F	120	4.25	0.364	85.6	28.2	13.2	229	6.2	0.61	3.8	0.29	1.8	0.08	0.5	0.02	0.1	0.01	0
11043	F	144	4.54	0.424	93.4	31.7	11.7	239	6.1	0.5	3	0.34	2.1	0.08	0.5	0.07	0.5	0.01	0.1
11044	F	133	4.20	0.387	92.1	31.7	12.2	171	10.8	0.69	7.5	0.21	2.2	0.07	0.8	0.03	0.3	0	0
11045	F	125	4.01	0.378	94.3	31.2	12.5	324	6.9	0.62	4.3	0.3	2.1	0.06	0.4	0.02	0.1	0	0
11046	M	169	5.57	0.471	84.6	30.3	13.0	206	7.1	0.63	4.5	0.27	1.9	0.1	0.7	0.01	0	0	0
11047	F	133	4.58	0.399	87.1	29.0	13.4	299	4.7	0.42	2	0.46	2.2	0.08	0.4	0.02	0.1	0.01	0.1
11048	M	166	5.57	0.491	88.2	29.8	13.2	139	5.8	0.56	3.2	0.31	1.8	0.07	0.4	0.06	0.3	0	0
11049	F	145	4.84	0.435	89.9	30.0	12.3	299	9.2	0.43	4	0.43	3.9	0.09	0.8	0.05	0.5	0	0
11050	F	127	4.26	0.378	88.7	29.8	12.9	375	7.0	0.54	3.8	0.31	2.2	0.12	0.9	0.02	0.1	0.01	0
11051	F	137	4.45	0.418	93.9	30.8	12.9	308	9.0	0.69	6.2	0.2	1.8	0.07	0.7	0.02	0.2	0.01	0.1
11052	F	120	4.41	0.382	86.6	27.2	12.1	450	8.9	0.57	5.1	0.34	3	0.05	0.5	0.03	0.3	0.01	0.1
11053	M	134	4.40	0.407	92.5	30.5	13.2	256	4.4	0.45	2	0.38	1.7	0.11	0.5	0.05	0.2	0.01	0
11054	F	129	4.71	0.388	82.4	27.4	14.2	242	5.1	0.59	3	0.33	1.7	0.07	0.3	0.01	0.1	0	0
11055	F	133	4.67	0.399	85.4	28.5	13.0	196	4.5	0.46	2.1	0.45	2	0.05	0.2	0.03	0.1	0.01	0
11056	F	130	4.49	0.387	86.2	29.0	12.5	194	7.7	0.7	5.4	0.2	1.5	0.07	0.6	0.02	0.2	0.01	0
11057	F	133	4.38	0.396	90.4	30.4	11.9	231	7.8	0.63	4.9	0.25	2	0.1	0.8	0.02	0.1	0	0
11058	M	127	5.39	0.391	72.5	23.6	15.9	152	5.7	0.4	2.3	0.47	2.7	0.07	0.4	0.05	0.3	0.01	0.1
11059	M	146	5.07	0.444	87.6	28.8	13.2	344	5.3	0.39	2.1	0.48	2.6	0.08	0.4	0.03	0.2	0.01	0
11060	M	138	4.36	0.418	95.9	31.7	13.7	259	5.3	0.41	2.2	0.43	2.3	0.09	0.5	0.06	0.3	0.02	0.1
11061	M	138	4.41	0.423	95.9	31.3	13.7	262	5.3	0.43	2.3	0.41	2.2	0.1	0.5	0.06	0.3	0.01	0.1
11062	M	159	5.68	0.488	85.9	28.0	14.0	220	5.0	0.57	2.8	0.32	1.6	0.1	0.5	0.01	0.1	0.01	0
11063	M	159	5.54	0.478	86.3	28.7	13.7	220	5.1	0.58	3	0.32	1.6	0.09	0.4	0.01	0.1	0.01	0
11064	F	125	4.51	0.369	81.8	27.7	13.9	200	5.4	0.42	2.3	0.48	2.6	0.09	0.5	0.01	0	0.01	0
11065	F	127	4.54	0.372	81.9	28.0	14.0	207	6.0	0.41	2.5	0.49	2.9	0.09	0.5	0.01	0	0.01	0
11066	F	112	4.34	0.355	81.8	25.8	13.8	181	4.1	0.34	1.4	0.54	2.2	0.08	0.3	0.04	0.2	0.01	0
11067	F	126	3.98	0.382	96.0	31.7	13.2	198	4.6	0.54	2.5	0.37	1.7	0.07	0.3	0.01	0.1	0.01	0
11068	F	112	4.22	0.343	81.3	26.5	14.8	151	4.6	0.43	2	0.46	2.1	0.1	0.4	0.01	0.1	0	0
11069	F	129	4.47	0.388	86.8	28.9	12.1	274	6.8	0.54	3.6	0.41	2.8	0.04	0.3	0	0	0	0
11070	M	160	6.42	0.497	77.4	24.9	14.3	327	10.0	0.52	5.2	0.34	3.4	0.08	0.8	0.05	0.5	0.01	0.1
11071	F	122	4.79	0.389	81.2	25.5	14.8	174	5.3	0.59	3.1	0.29	1.6	0.1	0.5	0.01	0	0.01	0
11072	F	126	4.36	0.389	89.2	28.9	13.2	291	6.0	0.59	3.5	0.32	1.9	0.08	0.5	0.02	0.1	0	0
11073	F	134	4.43	0.407	91.9	30.2	12.2	283	5.7	0.5	2.8	0.39	2.2	0.09	0.5	0.01	0.1	0.01	0.1
11074	M	167	5.08	0.465	91.5	32.9	11.9	235	6.5	0.47	3.1	0.4	2.6	0.09	0.6	0.04	0.3	0.01	0.1
11075	F	125	4.21	0.395	93.8	29.7	14.3	180	5.0	0.44	2.2	0.38	1.9	0.13	0.6	0.04	0.2	0.01	0.1
11076	F	136	4.59	0.413	90.0	29.6	13.7	346	13.0	0.61	7.9	0.28	3.6	0.06	0.8	0.05	0.6	0.01	0.1
11077	M	160	5.73	0.466	81.3	27.9	13.8	154	6.0	0.55	3.3	0.34	2	0.08	0.5	0.03	0.2	0.01	0
11078	M	142	5.47	0.411	75.1	26.0	12.3	253	4.7	0.52	2.4	0.37	1.8	0.09	0.4	0.01	0.1	0	0
11079	F	134	5.16	0.417	80.8	26.0	13.2	215	6.4	0.45	2.9	0.41	2.6	0.07	0.5	0.06	0.4	0.01	0.1
11080	F	135	4.61	0.422	91.5	29.3	12.4	198	7.5	0.63	4.7	0.27	2	0.08	0.6	0.01	0.1	0.01	0.1
11081	F	121	3.84	0.360	93.8	31.5	14.2	315	5.4	0.65	3.5	0.24	1.3	0.09	0.5	0.01	0.1	0.01	0
11082	M	133	4.87	0.399	81.9	27.3	19.5	169	6.2	0.5	3.1	0.38	2.4	0.08	0.5	0.04	0.2	0.01	0
11083	F	135	5.27	0.417	79.1	25.6	13.8	261	8.4	0.48	4	0.34	2.9	0.07	0.6	0.1	0.8	0	0
11084	F	131	4.25	0.390	91.8	30.8	12.4	265	7.1	0.47	3.4	0.35	2.5	0.09	0.6	0.08	0.6	0.01	0.1
11085	F	121	4.47	0.378	84.6	27.1	13.4	290	7.4	0.59	4.4	0.3	2.2	0.08	0.6	0.02	0.1	0.01	0.1
11086	F	132	5.18	0.415	80.1	25.5	14.0	320	8.1	0.58	4.7	0.34	2.7	0.06	0.5	0.02	0.2	0	0
11087	F	127	4.15	0.383	92.3	30.6	13.0	169	6.5	0.67	4.3	0.25	1.6	0.06	0.4	0.01	0.1	0.01	0
11088	M	160	5.61	0.471	84.0	28.5	12.3	128	6.3	0.56	3.5	0.31	1.9	0.11	0.7	0.02	0.1	0.01	0
11089	M	148	4.79	0.422	88.1	30.9	12.2	309	5.0	0.63	3.1	0.26	1.3	0.08	0.4	0.02	0.1	0.01	0.1
11090	M	162	6.73	0.454	67.5	24.1	17.2	292	15.2	0.68	10.3	0.23	3.5	0.07	1.1	0.01	0.2	0.01	0.1
11091	F	124	5.17	0.385	74.5	24.0	15.6	359	7.4	0.44	3.2	0.42	3.1	0.09	0.6	0.05	0.3	0.01	0.1
11092	M	149	5.20	0.459	88.3	28.7	12.1	254	7.9	0.5	4	0.36	2.8	0.11	0.9	0.02	0.2	0.01	0.1
11093	M	146	4.77	0.442	92.7	30.6	12.6	193	3.9	0.57	2.2	0.32	1.3	0.06	0.2	0.05	0.2	0.01	0
11094	M	149	4.82	0.421	87.3	30.9	11.9	235	4.9	0.57	2.8	0.31	1.5	0.06	0.3	0.06	0.3	0.01	0
11095	M	141	5.01	0.429	85.6	28.1	13.0	308	12.3	0.61	7.6	0.28	3.4	0.09	1.2	0.01	0.1	0	0
11096	F	132	4.68	0.391	83.5	28.2	12.3	300	6.0	0.57	3.4	0.33	2	0.06	0.4	0.04	0.2	0.01	0
11097	F	138	4.88	0.436	89.3	28.3	12.8	392	8.2	0.63	5.2	0.27	2.2	0.07	0.6	0.02	0.1	0.01	0
11098	M	138	5.04	0.407	80.8	27.4	14.7	276	5.7	0.56	3.2	0.32	1.8	0.1	0.5	0.02	0.1	0.01	0.1
11099	M	135	4.68	0.408	87.2	28.8	15.4	231	9.6	0.59	5.6	0.33	3.2	0.07	0.7	0.01	0	0	0
11100	M	145	5.29	0.443	83.7	27.4	13.8	199	5.9	0.46	2.7	0.38	2.3	0.06	0.4	0.09	0.5	0	0
11101	M	152	5.61	0.461	82.2	27.1	13.8	247	8.5	0.5	4.3	0.37	3.2	0.08	0.7	0.04	0.3	0.01	0
11102	F	116	4.42	0.367	83.0	26.2	14.6	187	4.4	0.44	1.9	0.45	2	0.1	0.4	0.01	0	0.01	0
11103	F	120	4.10	0.373	91.0	29.3	13.5	217	4.0	0.31	1.2	0.48	1.9	0.1	0.4	0.1	0.4	0.01	0
11104	M	165	5.53	0.497	89.9	29.8	12.0	273	5.1	0.36	1.8	0.49	2.5	0.11	0.5	0.04	0.2	0.01	0
11105	M	150	4.98	0.431	86.5	30.1	12.3	176	5.6	0.55	3.1	0.3	1.7	0.11	0.6	0.04	0.2	0	0
11106	M	152	5.01	0.456	91.0	30.3	12.2	256	6.2	0.51	3.1	0.37	2.3	0.09	0.5	0.03	0.2	0.01	0.1
11107	F	145	4.88	0.445	91.2	29.7	13.0	429	7.9	0.33	2.6	0.51	4.1	0.11	0.9	0.04	0.3	0.01	0.1
11108	F	132	4.66	0.399	85.6	28.3	13.0	304	7.5	0.67	5	0.24	1.8	0.07	0.5	0.01	0.1	0	0
11109	F	135	4.67	0.410	87.8	28.9	13.2	262	7.1	0.31	2.2	0.53	3.8	0.09	0.7	0.05	0.4	0.01	0.1
11110	M	148	4.91	0.438	89.2	30.1	11.8	331	6.7	0.49	3.3	0.35	2.4	0.09	0.6	0.06	0.4	0.01	0.1
11111	F	123	4.59	0.381	83.0	26.8	12.8	286	8.8	0.67	5.9	0.23	2	0.06	0.6	0.04	0.4	0	0
11112	M	168	5.47	0.473	86.5	30.7	13.2	247	5.8	0.57	3.3	0.32	1.9	0.09	0.5	0.01	0.1	0	0
11113	F	146	4.68	0.441	94.2	31.2	13.1	255	8.6	0.38	3.3	0.51	4.4	0.06	0.5	0.05	0.4	0.01	0.1
11114	F	126	4.93	0.387	78.5	25.6	15.2	297	5.4	0.37	2	0.5	2.7	0.1	0.6	0.03	0.1	0.01	0
11115	F	128	4.39	0.386	87.9	29.2	13.1	286	6.5	0.47	3.1	0.45	2.9	0.06	0.4	0.02	0.1	0.01	0
11116	F	139	4.57	0.406	88.8	30.4	12.8	231	5.0	0.45	2.2	0.44	2.2	0.08	0.4	0.02	0.1	0.01	0.1
11117	M	129	4.32	0.392	90.7	29.9	13.6	177	8.6	0.66	5.7	0.23	2	0.09	0.8	0.01	0.1	0.01	0.1
11118	M	149	4.88	0.455	93.2	30.5	12.6	272	4.7	0.61	2.9	0.26	1.2	0.1	0.5	0.03	0.1	0	0
11119	F	143	4.88	0.444	91.0	29.3	12.4	312	6.0	0.48	2.9	0.34	2	0.08	0.5	0.1	0.6	0.01	0
11120	M	157	5.08	0.477	93.9	30.9	12.5	270	5.9	0.46	2.7	0.45	2.7	0.06	0.4	0.02	0.1	0.01	0
11121	M	157	5.10	0.479	93.9	30.8	12.5	283	5.9	0.45	2.7	0.46	2.7	0.06	0.4	0.02	0.1	0.01	0.1
11122	F	139	5.18	0.415	80.1	26.8	14.8	325	15.4	0.61	9.3	0.3	4.6	0.07	1	0.02	0.3	0.01	0.1
11123	F	134	4.67	0.416	89.1	28.7	13.0	267	6.1	0.62	3.8	0.23	1.4	0.1	0.6	0.04	0.2	0.01	0.1
11124	M	152	5.94	0.460	77.4	25.6	14.7	217	6.0	0.51	3	0.37	2.2	0.11	0.6	0.02	0.1	0.01	0
11125	M	161	5.48	0.480	87.6	29.4	11.9	281	7.7	0.53	4	0.38	2.9	0.08	0.6	0.02	0.1	0.01	0.1
11126	F	120	4.04	0.358	88.6	29.7	14.7	250	5.5	0.44	2.4	0.38	2.1	0.15	0.8	0.03	0.2	0	0
11127	F	130	4.23	0.385	91.0	30.7	14.9	237	5.8	0.66	3.9	0.22	1.2	0.08	0.5	0.03	0.2	0.01	0.1
11128	M	135	4.97	0.425	85.5	27.2	13.1	361	7.4	0.52	3.9	0.37	2.7	0.1	0.7	0.01	0	0.01	0
11129	F	117	3.66	0.362	98.9	32.0	14.8	293	5.5	0.73	4	0.17	0.9	0.06	0.3	0.04	0.2	0.01	0
11130	M	150	4.97	0.456	91.8	30.2	11.7	264	7.8	0.7	5.5	0.17	1.4	0.07	0.5	0.05	0.4	0.01	0
11131	F	133	4.37	0.390	89.2	30.4	12.1	251	5.6	0.5	2.8	0.4	2.2	0.09	0.5	0.01	0.1	0	0
11132	F	111	3.63	0.336	92.6	30.6	11.9	269	4.7	0.58	2.7	0.34	1.6	0.06	0.3	0.01	0.1	0	0
11133	M	142	4.87	0.438	89.9	29.2	13.6	139	4.4	0.36	1.6	0.51	2.2	0.1	0.4	0.03	0.1	0.01	0
11134	F	127	5.03	0.376	74.8	25.2	15.5	257	5.7	0.43	2.4	0.47	2.7	0.09	0.5	0.02	0.1	0	0
11135	F	130	4.68	0.388	82.9	27.8	12.3	230	7.0	0.63	4.4	0.26	1.8	0.09	0.6	0.01	0.1	0.01	0
11136	F	112	3.94	0.343	87.1	28.4	13.1	206	4.5	0.53	2.4	0.34	1.5	0.11	0.5	0.02	0.1	0.01	0
11137	F	125	4.80	0.385	80.2	26.0	15.7	348	8.7	0.64	5.6	0.15	1.3	0.08	0.7	0.13	1.1	0.01	0.1
11138	M	164	5.66	0.484	85.5	29.0	12.5	237	9.0	0.61	5.4	0.29	2.6	0.08	0.7	0.02	0.2	0.01	0.1
11139	F	124	4.45	0.378	84.9	27.9	13.4	244	5.5	0.64	3.5	0.26	1.4	0.05	0.3	0.04	0.2	0.01	0
11140	F	100	4.01	0.320	79.8	24.9	16.2	199	4.8	0.77	3.7	0.17	0.8	0.06	0.3	0	0	0	0
11141	F	134	5.06	0.425	84.0	26.5	21.1	410	12.1	0.63	7.6	0.2	2.4	0.1	1.2	0.07	0.8	0.01	0.1
11142	F	130	4.23	0.378	89.4	30.7	11.9	298	5.8	0.58	3.4	0.28	1.6	0.08	0.5	0.05	0.3	0.01	0.1
11143	F	140	5.14	0.411	80.0	27.2	12.9	198	5.8	0.49	2.9	0.41	2.4	0.1	0.6	0	0	0	0
11144	M	166	5.18	0.469	90.5	32.0	12.5	213	6.1	0.43	2.6	0.4	2.4	0.1	0.6	0.05	0.3	0.01	0.1
11145	M	150	5.33	0.433	81.2	28.1	11.9	195	7.4	0.47	3.5	0.4	3	0.09	0.7	0.02	0.2	0.01	0.1
11146	F	120	4.77	0.362	75.9	25.2	13.0	291	7.1	0.5	3.6	0.36	2.6	0.12	0.8	0.02	0.1	0	0
11147	M	147	4.86	0.425	87.4	30.2	13.2	159	6.9	0.52	3.6	0.33	2.3	0.11	0.8	0.03	0.2	0	0
11148	F	138	4.33	0.418	96.5	31.9	12.9	291	6.4	0.57	3.7	0.34	2.2	0.06	0.4	0.02	0.1	0.01	0.1
11149	M	153	5.07	0.437	86.2	30.2	12.4	184	6.8	0.57	3.8	0.27	1.9	0.11	0.7	0.05	0.3	0.01	0
11150	F	128	5.44	0.395	72.6	23.5	13.8	340	9.1	0.52	4.7	0.38	3.5	0.08	0.7	0.01	0.1	0	0
11151	F	118	4.16	0.362	87.0	28.4	13.7	219	3.5	0.41	1.4	0.46	1.6	0.1	0.3	0.03	0.1	0.01	0
11152	M	144	4.72	0.431	91.3	30.5	12.5	305	5.3	0.47	2.5	0.4	2.1	0.11	0.6	0.01	0	0.01	0
11153	M	134	5.02	0.417	83.1	26.7	13.4	224	7.8	0.76	5.9	0.18	1.4	0.04	0.3	0.02	0.1	0	0
11154	F	110	3.95	0.340	86.1	27.8	13.5	319	9.6	0.78	7.4	0.16	1.5	0.05	0.5	0.01	0.1	0	0
11155	F	127	5.04	0.403	80.0	25.2	13.2	265	5.8	0.52	3	0.38	2.2	0.07	0.4	0.04	0.2	0.01	0
11156	F	120	5.77	0.370	64.1	20.8	17.3	275	9.3	0.56	5.2	0.37	3.4	0.05	0.5	0.02	0.2	0.01	0
11157	F	115	3.58	0.345	96.4	32.1	12.3	336	4.7	0.5	2.4	0.39	1.8	0.09	0.4	0.02	0.1	0.01	0
11158	F	124	4.52	0.398	88.1	27.4	14.3	245	10.6	0.57	6.1	0.32	3.4	0.07	0.8	0.03	0.3	0	0
11159	M	135	5.67	0.435	76.7	23.8	13.9	363	8.9	0.55	4.9	0.33	2.9	0.08	0.7	0.04	0.3	0.01	0.1
11160	F	118	4.07	0.355	87.2	29.0	12.2	285	6.6	0.62	4.1	0.27	1.8	0.08	0.5	0.02	0.1	0.01	0.1
11161	F	109	4.10	0.342	83.4	26.6	21.5	234	5.9	0.53	3.1	0.37	2.2	0.09	0.5	0.01	0	0.01	0
11162	F	139	5.43	0.430	79.2	25.6	14.0	345	5.0	0.45	2.3	0.43	2.1	0.08	0.4	0.03	0.2	0.01	0
11163	M	162	5.23	0.450	86.0	31.0	11.9	363	9.2	0.51	4.7	0.36	3.3	0.1	0.9	0.03	0.2	0.01	0.1
11164	M	118	4.16	0.369	88.7	28.4	12.8	459	9.1	0.56	5.1	0.33	3	0.09	0.8	0.03	0.2	0	0
11165	M	171	5.88	0.518	88.1	29.1	12.6	115	5.7	0.46	2.6	0.38	2.2	0.1	0.6	0.06	0.3	0.01	0
11166	M	142	4.50	0.430	95.6	31.6	13.4	155	6.0	0.53	3.2	0.26	1.6	0.1	0.6	0.11	0.7	0.01	0
11167	F	141	5.06	0.432	85.4	27.9	14.6	238	8.7	0.59	5.2	0.31	2.7	0.07	0.6	0.02	0.2	0	0
11168	F	105	3.64	0.323	88.7	28.8	13.1	231	4.1	0.41	1.7	0.46	1.9	0.11	0.4	0.02	0.1	0.01	0
11169	M	161	5.49	0.481	87.6	29.3	13.7	95	5.3	0.61	3.2	0.28	1.5	0.08	0.4	0.02	0.1	0.01	0
11170	M	151	4.95	0.435	87.9	30.5	11.9	210	5.9	0.31	1.8	0.6	3.5	0.07	0.4	0.02	0.1	0.01	0
11171	F	130	5.76	0.433	75.2	22.6	13.3	301	8.3	0.6	5	0.24	2	0.14	1.2	0.02	0.1	0.01	0
11172	F	119	4.16	0.368	88.5	28.6	13.0	132	3.1	0.48	1.5	0.42	1.3	0.09	0.3	0.01	0	0	0
11173	M	159	5.71	0.465	81.4	27.8	12.8	240	8.6	0.58	5	0.3	2.6	0.08	0.7	0.03	0.2	0.01	0.1
11174	M	142	5.05	0.435	86.1	28.1	12.4	187	6.8	0.47	3.2	0.39	2.6	0.1	0.7	0.04	0.3	0.01	0
11175	M	132	4.48	0.405	90.4	29.5	13.0	229	7.2	0.53	3.8	0.28	2	0.1	0.7	0.08	0.6	0.01	0.1
11176	F	130	4.31	0.397	92.1	30.2	13.1	276	7.2	0.51	3.7	0.42	3	0.06	0.4	0.01	0.1	0	0
11177	F	111	4.79	0.357	74.5	23.2	17.3	433	8.0	0.53	4.2	0.34	2.7	0.09	0.7	0.04	0.3	0	0
11178	M	102	3.48	0.311	89.4	29.3	16.6	134	5.0	0.55	2.8	0.23	1.2	0.21	1.1	0	0	0	0
11179	F	136	5.09	0.411	80.7	26.7	13.9	200	6.0	0.69	4.1	0.2	1.2	0.08	0.5	0.02	0.1	0.01	0
11180	M	128	4.16	0.365	87.7	30.8	12.1	182	4.8	0.32	1.5	0.56	2.7	0.09	0.4	0.03	0.1	0	0
11181	M	129	4.20	0.375	89.3	30.7	12.1	184	5.5	0.31	1.7	0.56	3.1	0.09	0.5	0.03	0.2	0.01	0
11182	F	123	4.51	0.369	81.8	27.3	12.8	334	5.9	0.5	2.9	0.39	2.3	0.06	0.3	0.05	0.3	0.01	0
11183	F	120	4.47	0.362	81.0	26.8	15.8	307	12.3	0.67	8.2	0.2	2.4	0.09	1.1	0.04	0.5	0	0
11184	F	126	4.61	0.388	84.2	27.3	12.8	250	6.8	0.47	3.2	0.39	2.6	0.08	0.5	0.06	0.4	0.01	0
11185	M	143	5.27	0.438	83.1	27.1	13.4	226	5.8	0.56	3.3	0.34	2	0.06	0.3	0.03	0.2	0.01	0.1
11186	F	146	4.78	0.439	91.8	30.5	12.4	227	4.2	0.36	1.5	0.55	2.3	0.06	0.3	0.02	0.1	0	0
11187	M	141	4.88	0.411	84.2	28.9	12.5	208	5.0	0.64	3.2	0.28	1.4	0.07	0.3	0.02	0.1	0	0
11188	M	142	4.80	0.408	85.0	29.6	13.1	164	6.4	0.58	3.7	0.31	2	0.11	0.7	0	0	0	0
11189	F	113	4.46	0.355	79.6	25.3	17.0	596	7.2	0.65	4.7	0.28	2	0.04	0.3	0.02	0.1	0.01	0
11190	M	180	5.87	0.503	85.7	30.7	12.0	345	8.0	0.67	5.4	0.21	1.7	0.07	0.5	0.04	0.3	0.01	0.1
11191	F	141	5.00	0.421	84.2	28.2	12.7	237	5.4	0.61	3.3	0.25	1.4	0.1	0.5	0.04	0.2	0.01	0
11192	F	115	4.08	0.359	88.0	28.2	14.1	424	7.9	0.74	5.8	0.17	1.3	0.08	0.7	0	0	0.01	0.1
11193	F	106	4.23	0.332	78.5	25.1	15.2	376	7.6	0.53	4	0.36	2.8	0.07	0.5	0.03	0.2	0.01	0.1
11194	F	132	4.49	0.388	86.4	29.4	12.9	219	7.7	0.56	4.3	0.36	2.7	0.07	0.5	0.02	0.1	0	0
11195	M	159	4.96	0.475	95.8	32.1	12.2	278	5.8	0.59	3.4	0.32	1.8	0.08	0.5	0.01	0.1	0.01	0.1
11196	F	107	3.64	0.335	92.0	29.4	13.2	231	8.1	0.74	6	0.21	1.7	0.04	0.3	0.01	0.1	0.01	0
11197	M	129	4.73	0.388	82.0	27.3	12.2	179	6.2	0.6	3.7	0.29	1.8	0.09	0.5	0.03	0.2	0.01	0
11198	F	114	5.18	0.370	71.4	22.0	14.6	244	4.9	0.38	1.9	0.36	1.8	0.16	0.8	0.09	0.4	0.01	0
11199	M	174	5.80	0.515	88.8	30.0	12.0	132	7.4	0.6	4.4	0.28	2.1	0.08	0.6	0.03	0.2	0.01	0.1
11200	F	114	4.64	0.358	77.2	24.6	14.2	231	5.7	0.68	3.9	0.2	1.1	0.08	0.5	0.04	0.2	0.01	0
11201	M	152	5.46	0.437	80.0	27.8	12.0	302	6.8	0.49	3.3	0.43	2.9	0.08	0.6	0	0	0	0
11202	M	147	5.17	0.428	82.8	28.4	12.7	327	8.7	0.64	5.5	0.27	2.3	0.06	0.5	0.03	0.3	0.01	0.1
11203	F	144	4.70	0.427	90.9	30.6	12.4	290	4.3	0.44	1.9	0.42	1.8	0.1	0.4	0.03	0.1	0.01	0
11204	F	111	4.22	0.351	83.2	26.3	Auto analysis show dimorphic red cell population	263	5.8	0.67	3.9	0.24	1.4	0.07	0.4	0.01	0	0.01	0.1
11205	F	134	4.47	0.399	89.3	30.0	13.4	345	9.4	0.59	5.5	0.33	3.1	0.07	0.6	0.01	0.1	0.01	0.1
11206	F	130	5.09	0.402	79.0	25.5	14.1	195	3.8	0.33	1.3	0.49	1.9	0.11	0.4	0.06	0.2	0.02	0.1
11207	F	124	4.57	0.381	83.4	27.1	13.9	187	4.7	0.41	1.9	0.45	2.1	0.12	0.6	0.02	0.1	0.01	0.1
11208	F	125	4.37	0.383	87.6	28.6	14.4	362	9.1	0.52	4.8	0.4	3.7	0.06	0.5	0.01	0.1	0	0
11209	F	122	4.22	0.361	85.5	28.9	12.5	222	4.3	0.39	1.7	0.5	2.2	0.08	0.4	0.01	0.1	0.01	0
11210	F	126	4.14	0.372	89.9	30.4	12.5	256	8.6	0.71	6.1	0.21	1.8	0.05	0.4	0.03	0.2	0.01	0.1
11211	F	135	5.00	0.410	82.0	27.0	13.2	374	10.6	0.64	6.8	0.27	2.9	0.07	0.8	0.01	0.1	0	0
11212	M	162	5.71	0.459	80.4	28.4	12.8	149	7.3	0.59	4.3	0.3	2.2	0.09	0.6	0.02	0.1	0.01	0
11213	F	136	4.37	0.399	91.3	31.1	12.1	275	9.7	0.64	6.2	0.27	2.6	0.07	0.7	0.01	0.1	0	0
11214	F	130	4.76	0.395	83.0	27.3	14.1	236	5.2	0.57	2.9	0.34	1.8	0.07	0.3	0.02	0.1	0	0
11215	F	125	4.00	0.378	94.5	31.3	12.8	252	7.5	0.66	4.9	0.21	1.5	0.11	0.8	0.02	0.1	0.01	0.1
11216	M	148	5.86	0.463	79.0	25.3	13.2	217	5.0	0.45	2.3	0.46	2.3	0.08	0.4	0.01	0	0	0
11217	M	152	5.84	0.468	80.1	26.0	13.3	269	6.8	0.41	2.8	0.46	3.1	0.08	0.5	0.04	0.3	0.01	0.1
11218	F	133	4.44	0.392	88.3	30.0	12.9	204	7.4	0.4	2.9	0.45	3.3	0.07	0.5	0.07	0.5	0.01	0.1
11219	M	156	5.24	0.468	89.3	29.8	12.5	277	4.4	0.37	1.6	0.45	2	0.13	0.6	0.05	0.2	0.01	0
11220	F	127	4.54	0.376	82.8	28.0	12.6	296	6.2	0.52	3.2	0.39	2.4	0.06	0.4	0.02	0.1	0.01	0.1
11221	F	135	4.42	0.400	90.5	30.5	13.2	271	5.9	0.57	3.3	0.31	1.8	0.1	0.6	0.02	0.1	0.01	0
11222	M	156	5.22	0.435	83.3	29.9	12.3	230	7.3	0.64	4.7	0.27	2	0.06	0.5	0.02	0.1	0.01	0.1
11223	M	151	5.51	0.443	80.4	27.4	13.2	265	7.3	0.5	3.6	0.37	2.7	0.09	0.6	0.04	0.3	0.01	0.1
11224	F	115	5.10	0.364	71.4	22.5	14.6	189	9.5	0.61	5.8	0.29	2.8	0.05	0.5	0.02	0.2	0.02	0.2
11225	F	114	5.09	0.364	71.5	22.4	14.6	206	9.7	0.6	5.9	0.3	2.9	0.05	0.5	0.02	0.2	0.02	0.2
11226	F	125	4.46	0.376	84.3	28.0	12.3	277	7.3	0.48	3.5	0.43	3.2	0.07	0.5	0.01	0.1	0	0
11227	F	127	5.13	0.386	75.2	24.8	14.6	201	7.8	0.51	4	0.36	2.8	0.11	0.8	0.02	0.1	0.01	0.1
11228	F	131	4.29	0.392	91.4	30.5	12.2	239	5.1	0.46	2.4	0.44	2.2	0.06	0.3	0.03	0.1	0.01	0
11229	F	133	5.17	0.388	75.0	25.7	13.3	227	7.9	0.5	3.9	0.4	3.2	0.07	0.6	0.02	0.2	0.01	0.1
11230	M	112	4.25	0.347	81.6	26.4	13.9	369	7.9	0.71	5.6	0.19	1.5	0.06	0.5	0.03	0.3	0.01	0
11231	M	139	4.64	0.401	86.4	30.0	13.1	303	10.2	0.51	5.2	0.32	3.3	0.11	1.1	0.06	0.6	0.01	0.1
11232	F	139	4.65	0.417	89.7	29.9	12.8	255	4.0	0.56	2.3	0.33	1.3	0.09	0.4	0.02	0.1	0.01	0
11233	F	107	4.17	0.335	80.3	25.7	13.6	278	5.1	0.52	2.7	0.35	1.8	0.12	0.6	0.01	0	0.01	0
11234	F	140	4.63	0.421	90.9	30.2	12.7	252	3.9	0.57	2.2	0.31	1.2	0.09	0.4	0.02	0.1	0.01	0
11235	F	151	5.21	0.443	85.0	29.0	13.0	325	5.3	0.59	3.1	0.27	1.4	0.07	0.4	0.06	0.3	0.01	0.1
11236	M	139	5.26	0.452	85.9	26.4	14.4	227	12.3	0.74	9.2	0.16	1.9	0.07	0.9	0.02	0.3	0.01	0.1
11237	M	148	5.55	0.428	77.1	26.7	12.8	263	9.4	0.68	6.4	0.24	2.2	0.06	0.5	0.03	0.2	0.01	0
11238	F	133	4.36	0.399	91.5	30.5	13.0	222	5.3	0.41	2.2	0.48	2.5	0.09	0.5	0.02	0.1	0.01	0
11239	F	119	4.56	0.368	80.7	26.1	14.5	252	6.1	0.44	2.7	0.43	2.6	0.09	0.6	0.03	0.2	0	0
11240	F	119	4.58	0.370	80.8	26.0	14.4	263	6.3	0.44	2.7	0.44	2.8	0.1	0.6	0.03	0.2	0	0
11241	F	134	4.34	0.386	88.9	30.9	12.3	230	3.7	0.35	1.3	0.53	2	0.09	0.3	0.03	0.1	0.01	0
11242	F	128	4.82	0.382	79.3	26.6	14.6	241	7.2	0.5	3.6	0.36	2.6	0.11	0.8	0.03	0.2	0.01	0.1
11243	M	148	5.39	0.438	81.3	27.5	12.7	182	2.7	0.53	1.4	0.35	0.9	0.11	0.3	0.01	0	0.01	0
11244	M	160	5.37	0.475	88.5	29.8	13.0	274	6.6	0.36	2.3	0.47	3.1	0.1	0.7	0.07	0.4	0.01	0.1
11245	M	151	5.17	0.445	86.1	29.2	12.9	226	4.9	0.46	2.2	0.44	2.2	0.07	0.4	0.03	0.1	0.01	0
11246	M	141	6.30	0.396	62.9	22.4	17.2	295	8.2	0.54	4.4	0.35	2.9	0.09	0.7	0.02	0.2	0	0
11247	M	145	5.41	0.457	84.5	26.8	12.9	182	3.5	0.34	1.2	0.54	1.9	0.1	0.3	0.01	0	0.01	0
11248	F	116	3.84	0.332	86.5	30.2	15.9	219	5.6	0.49	2.7	0.42	2.3	0.08	0.4	0.01	0	0.01	0.1
11249	F	122	4.10	0.359	87.6	29.8	12.7	274	6.0	0.6	3.6	0.32	1.9	0.06	0.3	0.02	0.1	0.01	0
11250	M	152	5.16	0.456	88.4	29.5	12.7	300	4.8	0.6	2.9	0.27	1.3	0.08	0.4	0.04	0.2	0.01	0
11251	M	147	4.98	0.442	88.8	29.5	11.7	267	5.7	0.52	3	0.35	2	0.1	0.6	0.02	0.1	0	0
11252	F	139	5.08	0.446	87.8	27.4	13.3	415	8.0	0.57	4.6	0.32	2.6	0.09	0.7	0.02	0.2	0	0
11253	F	135	4.90	0.393	80.2	27.6	12.8	259	8.4	0.63	5.3	0.24	2	0.05	0.4	0.07	0.6	0.01	0.1
11254	F	130	5.18	0.419	80.9	25.1	15.7	170	9.1	0.63	5.7	0.29	2.6	0.06	0.5	0.03	0.2	0.01	0
11255	M	140	4.72	0.412	87.3	29.7	13.1	269	8.4	0.56	4.7	0.31	2.6	0.08	0.6	0.04	0.4	0.02	0.1
11256	F	123	4.04	0.362	89.6	30.4	11.5	256	4.4	0.44	1.9	0.46	2	0.08	0.4	0.01	0.1	0.01	0
11257	M	140	5.03	0.416	82.7	27.8	12.9	251	5.6	0.48	2.7	0.35	1.9	0.13	0.7	0.03	0.2	0.01	0
11258	M	141	4.75	0.425	89.5	29.7	13.6	196	6.4	0.53	3.4	0.37	2.3	0.08	0.5	0.01	0.1	0.01	0.1
11259	F	129	4.63	0.418	90.3	27.9	14.2	364	8.8	0.47	4.1	0.43	3.7	0.08	0.7	0.02	0.1	0.01	0.1
11260	M	125	4.84	0.385	79.5	25.8	12.5	173	2.9	0.41	1.2	0.4	1.2	0.1	0.3	0.08	0.2	0.01	0
11261	M	125	4.87	0.388	79.7	25.7	12.4	169	2.8	0.4	1.1	0.4	1.1	0.11	0.3	0.08	0.2	0.02	0.1
11262	F	108	4.40	0.334	75.9	24.5	15.9	358	5.0	0.5	2.5	0.4	2	0.08	0.4	0.01	0.1	0.01	0
11263	M	132	4.58	0.403	88.0	28.8	14.8	478	9.1	0.58	5.3	0.32	2.9	0.07	0.6	0.02	0.2	0.01	0.1
11264	M	140	4.12	0.405	98.3	34.0	13.3	181	6.7	0.46	3.1	0.38	2.5	0.1	0.7	0.04	0.2	0.02	0.1
11265	M	152	4.77	0.446	93.5	31.9	12.7	221	6.2	0.56	3.5	0.29	1.8	0.1	0.6	0.06	0.3	0	0
11266	F	104	3.84	0.315	82.0	27.1	13.7	267	11.1	0.29	3.2	0.64	7.1	0.05	0.6	0.02	0.2	0.01	0.1
11267	M	165	5.77	0.480	83.2	28.6	12.3	239	7.1	0.6	4.2	0.28	2	0.06	0.4	0.05	0.4	0.01	0
11268	F	126	4.74	0.382	80.6	26.6	13.2	279	7.6	0.59	4.4	0.31	2.4	0.09	0.6	0.02	0.1	0	0
11269	M	142	4.94	0.420	85.0	28.7	12.5	270	7.8	0.58	4.5	0.31	2.4	0.08	0.6	0.03	0.2	0.01	0
11270	F	126	5.05	0.386	76.4	25.0	13.5	204	3.3	0.31	1	0.55	1.8	0.12	0.4	0.02	0.1	0.01	0
11271	F	136	5.02	0.400	79.7	27.1	14.4	275	6.7	0.51	3.4	0.36	2.4	0.09	0.6	0.03	0.2	0.01	0.1
11272	M	162	5.49	0.487	88.7	29.5	12.8	207	8.8	0.71	6.3	0.19	1.7	0.08	0.7	0.02	0.1	0.01	0.1
11273	F	119	4.01	0.346	86.3	29.7	12.3	268	10.9	0.76	8.2	0.17	1.8	0.06	0.7	0.01	0.1	0	0
11274	M	144	4.96	0.439	88.5	29.0	13.4	266	6.3	0.59	3.7	0.24	1.5	0.12	0.7	0.04	0.3	0.01	0
11275	F	118	3.97	0.365	91.9	29.7	12.8	298	5.4	0.52	2.8	0.34	1.9	0.08	0.4	0.04	0.2	0.01	0
11276	F	131	5.16	0.379	73.4	25.4	13.8	205	5.4	0.58	3.2	0.27	1.5	0.08	0.4	0.06	0.3	0.01	0
11277	F	126	5.08	0.393	77.4	24.8	13.3	278	4.1	0.47	1.9	0.4	1.6	0.11	0.4	0.02	0.1	0	0
11278	F	144	5.42	0.434	80.1	26.6	13.7	191	6.3	0.4	2.5	0.44	2.8	0.13	0.8	0.03	0.2	0.01	0.1
11279	M	157	5.32	0.460	86.5	29.5	12.5	262	8.5	0.54	4.6	0.3	2.6	0.12	1	0.03	0.2	0.01	0.1
11280	F	125	4.05	0.368	90.9	30.9	12.2	200	4.5	0.49	2.2	0.39	1.8	0.1	0.5	0.01	0	0.01	0
11281	M	138	6.41	0.439	68.5	21.5	16.7	208	4.7	0.41	1.9	0.46	2.2	0.11	0.5	0.02	0.1	0.01	0
11282	F	120	4.60	0.365	79.3	26.1	15.2	279	5.3	0.42	2.2	0.44	2.3	0.08	0.4	0.06	0.3	0.01	0
11283	M	128	4.18	0.370	88.5	30.6	12.7	331	6.4	0.67	4.3	0.23	1.5	0.08	0.5	0.01	0.1	0.01	0.1
11284	F	138	4.22	0.370	87.7	32.7	11.9	208	4.9	0.35	1.7	0.56	2.7	0.05	0.3	0.02	0.1	0.02	0.1
11285	F	120	3.93	0.358	91.1	30.5	12.6	249	8.6	0.51	4.4	0.41	3.5	0.06	0.6	0.02	0.1	0	0
11286	F	111	4.13	0.335	81.1	26.9	14.1	430	8.1	0.77	6.2	0.17	1.4	0.06	0.4	0.01	0.1	0	0
11287	F	118	4.51	0.379	84.0	26.2	13.5	322	7.7	0.6	4.6	0.28	2.2	0.1	0.8	0.01	0.1	0.01	0
11288	F	134	5.20	0.422	81.2	25.8	15.2	309	6.3	0.55	3.5	0.34	2.2	0.09	0.6	0.01	0.1	0.01	0
11289	M	139	4.57	0.410	89.7	30.4	13.1	245	6.3	0.45	2.8	0.41	2.6	0.1	0.6	0.04	0.2	0.01	0.1
11290	F	127	5.21	0.377	72.4	24.4	14.8	365	9.1	0.47	4.2	0.39	3.5	0.1	0.9	0.04	0.4	0.01	0.1
11291	F	121	3.86	0.349	90.4	31.3	12.0	234	6.3	0.59	3.7	0.29	1.8	0.11	0.7	0.01	0.1	0.01	0
11292	F	122	4.28	0.360	84.1	28.5	14.6	193	6.3	0.53	3.3	0.35	2.2	0.08	0.5	0.04	0.2	0.01	0
11293	F	138	4.35	0.411	94.5	31.7	12.4	195	3.9	0.45	1.7	0.4	1.6	0.1	0.4	0.04	0.1	0.01	0.1
11294	F	134	4.68	0.404	86.3	28.6	14.1	224	6.0	0.54	3.3	0.36	2.2	0.08	0.5	0.01	0	0.01	0.1
11295	M	140	5.06	0.420	83.0	27.7	13.2	205	5.6	0.42	2.4	0.44	2.5	0.08	0.5	0.05	0.3	0.01	0
11296	F	129	3.89	0.378	97.2	33.2	15.1	263	5.3	0.32	1.7	0.59	3.1	0.07	0.4	0.01	0	0.02	0.1
11297	F	116	4.98	0.359	72.1	23.3	16.8	283	3.9	0.56	2.2	0.34	1.3	0.08	0.3	0.01	0	0.01	0
11298	F	148	4.78	0.434	90.8	31.0	13.5	424	10.6	0.53	5.6	0.36	3.8	0.07	0.7	0.04	0.4	0.01	0.1
11299	F	128	4.43	0.383	86.5	28.9	12.9	305	5.2	0.4	2.1	0.44	2.3	0.1	0.5	0.04	0.2	0.02	0.1
11300	F	123	4.22	0.370	87.7	29.1	13.0	237	3.9	0.61	2.4	0.28	1.1	0.08	0.3	0.03	0.1	0	0
11301	M	143	5.38	0.428	79.6	26.6	13.4	261	7.9	0.52	4.1	0.24	1.9	0.06	0.5	0.17	1.3	0.02	0.2
11302	F	139	4.76	0.406	85.3	29.2	12.8	114	5.9	0.53	3.1	0.33	1.9	0.09	0.5	0.05	0.3	0.01	0
11303	F	144	5.03	0.414	82.3	28.6	13.1	248	9.8	0.75	7.3	0.17	1.7	0.06	0.6	0.01	0.1	0.01	0.1
11304	F	137	4.52	0.416	92.0	30.3	13.2	199	8.1	0.58	4.7	0.33	2.7	0.07	0.5	0.02	0.1	0.01	0
11305	F	127	4.77	0.375	78.6	26.6	14.9	321	4.6	0.34	1.6	0.51	2.4	0.11	0.5	0.03	0.1	0.01	0
11306	M	148	5.65	0.459	81.2	26.2	14.5	227	6.0	0.54	3.3	0.38	2.3	0.06	0.4	0	0	0.01	0
11307	M	163	5.65	0.531	94.0	28.8	11.1	268	4.4	0.43	1.9	0.44	1.9	0.11	0.5	0.02	0.1	0.01	0
11308	F	129	5.17	0.396	76.6	25.0	13.5	304	4.2	0.38	1.6	0.44	1.9	0.13	0.5	0.04	0.2	0.01	0
11309	F	143	5.00	0.434	86.8	28.6	13.0	326	4.3	0.54	2.3	0.31	1.3	0.12	0.5	0.02	0.1	0.01	0
11310	M	125	6.61	0.410	62.0	18.9	18.6	325	7.9	0.5	4	0.41	3.2	0.08	0.6	0.01	0.1	0	0
11311	M	162	5.31	0.470	88.5	30.5	15.0	234	6.1	0.58	3.6	0.22	1.4	0.15	0.9	0.03	0.2	0.01	0.1
11312	M	160	4.91	0.469	95.5	32.6	12.6	193	4.5	0.36	1.6	0.49	2.2	0.12	0.5	0.03	0.1	0.01	0
11313	F	129	4.48	0.388	86.6	28.8	13.3	260	7.1	0.53	3.8	0.39	2.8	0.06	0.4	0.01	0.1	0.01	0
11314	M	138	5.21	0.443	85.0	26.5	12.3	276	6.0	0.63	3.8	0.25	1.5	0.1	0.6	0.02	0.1	0.01	0
11315	F	128	4.61	0.374	81.1	27.8	13.5	208	4.9	0.56	2.7	0.27	1.3	0.07	0.4	0.1	0.5	0.01	0
11316	F	128	4.18	0.387	92.6	30.6	12.3	216	3.1	0.4	1.2	0.43	1.3	0.13	0.4	0.03	0.1	0	0
11317	F	135	4.76	0.405	85.1	28.4	13.6	308	7.0	0.45	3.2	0.45	3.1	0.08	0.5	0.02	0.1	0.01	0
11318	M	129	4.11	0.380	92.5	31.4	13.2	205	6.2	0.32	2	0.55	3.4	0.11	0.7	0.02	0.1	0	0
11319	M	120	4.64	0.373	80.4	25.9	15.2	173	4.3	0.5	2.1	0.29	1.2	0.17	0.7	0.04	0.2	0.01	0.1
11320	F	135	5.27	0.415	78.7	25.6	13.3	321	7.9	0.61	4.8	0.3	2.3	0.07	0.5	0.03	0.2	0	0
11321	M	139	6.82	0.439	64.4	20.4	18.8	186	8.8	0.67	5.9	0.23	2	0.08	0.7	0.01	0.1	0.01	0
11322	F	115	4.12	0.360	87.4	27.9	13.8	347	9.8	0.61	5.9	0.32	3.2	0.05	0.5	0.02	0.1	0	0
11323	F	123	4.13	0.375	90.8	29.8	12.5	389	5.8	0.52	3	0.39	2.3	0.07	0.4	0.02	0.1	0.01	0
11324	F	121	4.33	0.355	82.0	27.9	13.6	279	5.2	0.58	3	0.27	1.4	0.12	0.6	0.03	0.2	0.01	0
11325	F	138	4.87	0.420	86.2	28.3	14.2	534	6.8	0.46	3.1	0.38	2.6	0.08	0.6	0.08	0.5	0.01	0
11326	F	138	4.73	0.412	87.1	29.2	13.5	314	8.6	0.62	5.3	0.29	2.5	0.09	0.8	0	0	0.01	0.1
11327	F	136	4.53	0.411	90.7	30.0	11.8	193	4.9	0.4	1.9	0.41	2	0.15	0.7	0.04	0.2	0.01	0
11328	F	140	4.88	0.402	82.4	28.7	12.7	181	4.7	0.57	2.7	0.29	1.4	0.06	0.3	0.07	0.3	0.01	0
11329	M	153	4.95	0.432	87.3	30.9	12.8	167	8.1	0.42	3.4	0.48	3.9	0.09	0.7	0.01	0	0.01	0
11330	F	127	4.52	0.380	84.1	28.1	12.7	288	7.3	0.7	5.1	0.18	1.3	0.07	0.5	0.04	0.3	0.01	0.1
11331	M	143	5.06	0.424	83.8	28.3	12.9	261	5.8	0.58	3.4	0.32	1.8	0.07	0.4	0.02	0.1	0.01	0.1
11332	F	136	4.14	0.397	95.9	32.9	13.4	229	5.2	0.32	1.7	0.59	3.1	0.06	0.3	0.02	0.1	0.01	0
11333	M	144	5.04	0.404	80.2	28.6	12.1	254	6.5	0.63	4.1	0.24	1.5	0.08	0.5	0.05	0.4	0.01	0
11334	F	137	4.56	0.397	87.1	30.0	12.0	310	7.9	0.67	5.3	0.27	2.1	0.05	0.4	0.01	0	0.01	0
11335	M	154	5.43	0.459	84.5	28.4	14.2	262	4.5	0.46	2.1	0.42	1.9	0.11	0.5	0.01	0.1	0	0
11336	M	152	5.40	0.457	84.6	28.1	14.2	257	4.5	0.44	2	0.45	2	0.1	0.4	0.02	0.1	0	0
11337	M	138	6.26	0.441	70.4	22.0	15.9	242	9.7	0.56	5.4	0.35	3.4	0.07	0.6	0.03	0.2	0.01	0.1
11338	F	133	4.89	0.408	83.4	27.2	13.9	196	5.8	0.61	3.5	0.28	1.6	0.07	0.4	0.04	0.2	0.01	0
11339	F	126	4.38	0.381	87.0	28.8	13.2	234	8.1	0.65	5.2	0.27	2.2	0.06	0.5	0.02	0.1	0.01	0
11340	F	143	5.11	0.423	82.8	28.0	14.0	262	8.4	0.51	4.3	0.4	3.3	0.08	0.7	0.01	0.1	0.01	0.1
11341	F	129	4.14	0.394	95.2	31.2	13.5	209	5.6	0.62	3.4	0.3	1.7	0.08	0.5	0	0	0	0
11342	F	123	4.26	0.364	85.4	28.9	13.1	278	6.0	0.38	2.3	0.52	3.1	0.07	0.4	0.02	0.1	0.01	0
11343	F	123	4.59	0.379	82.6	26.8	14.6	181	6.5	0.49	3.2	0.44	2.8	0.06	0.4	0.01	0.1	0.01	0.1
11344	F	115	3.98	0.361	90.7	28.9	13.3	194	5.3	0.43	2.3	0.47	2.5	0.08	0.4	0.02	0.1	0	0
11345	F	122	4.04	0.359	88.9	30.2	12.7	253	6.7	0.62	4.2	0.3	2	0.06	0.4	0.02	0.1	0	0
11346	M	136	5.28	0.407	77.1	25.8	13.8	263	7.0	0.51	3.6	0.34	2.4	0.07	0.5	0.07	0.5	0.01	0.1
11347	M	139	4.91	0.424	86.4	28.3	12.5	219	5.3	0.46	2.4	0.41	2.2	0.09	0.5	0.05	0.2	0	0
11348	F	147	5.00	0.431	86.2	29.4	13.2	244	5.9	0.4	2.4	0.47	2.7	0.09	0.5	0.03	0.2	0.01	0
11349	F	103	4.89	0.333	68.1	21.1	16.1	270	2.6	0.53	1.4	0.32	0.8	0.1	0.3	0.03	0.1	0.02	0
11350	F	106	3.82	0.314	82.2	27.7	14.6	348	10.3	0.63	6.5	0.25	2.6	0.08	0.8	0.04	0.4	0.01	0.1
11351	F	142	4.77	0.393	82.4	29.8	12.5	247	4.4	0.64	2.8	0.26	1.2	0.08	0.3	0.01	0	0.01	0
11352	F	118	4.09	0.349	85.3	28.9	13.0	373	6.7	0.5	3.3	0.37	2.5	0.1	0.6	0.03	0.2	0	0
11353	M	131	4.41	0.387	87.8	29.7	13.9	151	8.4	0.53	4.4	0.33	2.8	0.07	0.6	0.06	0.5	0.01	0.1
11354	F	143	5.04	0.422	83.7	28.4	13.3	301	5.1	0.49	2.5	0.37	1.9	0.08	0.4	0.04	0.2	0.01	0.1
11355	F	134	4.89	0.401	82.0	27.4	12.9	345	6.8	0.35	2.4	0.5	3.4	0.11	0.7	0.03	0.2	0.01	0
11356	M	131	4.66	0.388	83.3	28.1	12.6	195	6.4	0.46	3	0.41	2.6	0.1	0.6	0.01	0.1	0.02	0.1
11357	F	126	4.07	0.374	91.9	31.0	12.4	241	4.1	0.46	1.9	0.4	1.7	0.1	0.4	0.03	0.1	0	0
11358	M	163	5.73	0.508	88.7	28.4	13.6	211	3.9	0.46	1.8	0.43	1.7	0.1	0.4	0.01	0	0.01	0
11359	F	132	4.53	0.392	86.5	29.1	13.6	246	7.9	0.7	5.6	0.2	1.6	0.06	0.5	0.02	0.2	0.01	0.1
11360	M	155	5.28	0.470	89.0	29.4	12.9	242	6.8	0.41	2.8	0.37	2.5	0.14	0.9	0.06	0.4	0.02	0.1
11361	F	127	4.76	0.389	81.7	26.7	13.4	302	9.9	0.69	6.8	0.23	2.3	0.05	0.5	0.02	0.2	0	0
11362	F	138	5.12	0.430	84.0	27.0	13.3	432	9.1	0.52	4.7	0.38	3.5	0.08	0.7	0.02	0.2	0.01	0.1
11363	M	144	5.46	0.423	77.5	26.4	12.7	322	7.5	0.59	4.5	0.34	2.5	0.07	0.5	0	0	0	0
11364	M	143	5.47	0.426	77.9	26.1	12.7	309	7.4	0.59	4.3	0.34	2.5	0.08	0.6	0	0	0	0
11365	F	123	4.20	0.392	93.3	29.3	13.0	220	4.0	0.65	2.6	0.26	1	0.08	0.3	0.02	0.1	0	0
11366	M	168	5.45	0.485	89.0	30.8	12.7	229	6.7	0.56	3.7	0.32	2.1	0.09	0.6	0.02	0.2	0.01	0.1
11367	F	138	4.49	0.391	87.1	30.7	11.9	284	4.9	0.55	2.7	0.36	1.8	0.05	0.2	0.03	0.2	0.01	0
11368	F	130	4.35	0.402	92.4	29.9	13.7	256	9.1	0.67	6.1	0.24	2.2	0.08	0.7	0.01	0.1	0	0
11369	F	134	5.07	0.413	81.5	26.4	13.5	271	4.6	0.45	2.1	0.4	1.8	0.12	0.6	0.02	0.1	0.01	0
11370	F	111	4.63	0.337	72.8	24.0	14.1	231	5.8	0.66	3.8	0.25	1.4	0.07	0.4	0.02	0.1	0.01	0.1
11371	F	133	4.59	0.391	85.2	29.0	12.3	268	6.2	0.52	3.2	0.36	2.2	0.1	0.6	0.02	0.1	0	0
11372	F	133	4.53	0.397	87.6	29.4	12.7	295	7.3	0.73	5.3	0.18	1.3	0.07	0.5	0.01	0.1	0	0
11373	M	155	5.06	0.422	83.4	30.6	11.9	235	5.3	0.6	3.2	0.28	1.5	0.09	0.5	0.03	0.2	0.01	0
11374	F	134	4.41	0.367	83.2	30.4	11.9	184	5.8	0.49	2.9	0.4	2.3	0.1	0.6	0.01	0	0.01	0
11375	M	145	4.98	0.432	86.7	29.1	12.8	299	6.9	0.52	3.6	0.36	2.5	0.09	0.6	0.02	0.1	0	0
11376	F	145	5.04	0.415	82.3	28.8	12.2	242	5.8	0.51	3	0.39	2.2	0.08	0.5	0.02	0.1	0	0
11377	M	152	5.79	0.448	77.4	26.3	14.7	237	6.0	0.57	3.4	0.26	1.6	0.09	0.6	0.07	0.4	0.01	0.1
11378	M	144	4.63	0.416	89.8	31.1	12.8	226	4.8	0.43	2	0.41	2	0.09	0.4	0.07	0.3	0.01	0.1
11379	F	121	4.33	0.360	83.1	27.9	14.4	207	5.1	0.41	2.1	0.46	2.4	0.11	0.6	0.01	0.1	0.01	0
11380	F	131	4.53	0.384	84.8	28.9	13.1	283	5.4	0.51	2.8	0.41	2.2	0.07	0.4	0.01	0	0	0
11381	F	117	3.92	0.341	87.0	29.8	12.4	266	5.5	0.58	3.2	0.31	1.7	0.09	0.5	0.02	0.1	0	0
11382	F	134	4.58	0.381	83.2	29.3	12.7	293	4.6	0.52	2.4	0.38	1.8	0.05	0.2	0.04	0.2	0.01	0.1
11383	F	138	4.92	0.421	85.6	28.0	12.6	289	5.1	0.61	3.1	0.29	1.5	0.08	0.4	0.01	0.1	0.01	0
11384	F	135	5.33	0.392	73.5	25.3	14.0	258	6.1	0.42	2.6	0.5	3	0.06	0.4	0.02	0.1	0.01	0
11385	F	132	4.60	0.390	84.8	28.7	13.1	281	5.4	0.52	2.8	0.39	2.1	0.07	0.4	0.01	0.1	0.01	0
11386	F	149	5.34	0.444	83.1	27.9	12.9	188	3.9	0.57	2.2	0.3	1.2	0.1	0.4	0.02	0.1	0.01	0
11387	M	135	5.27	0.411	78.0	25.6	14.7	245	8.4	0.43	3.6	0.45	3.8	0.08	0.6	0.04	0.3	0.01	0.1
11388	M	133	4.58	0.391	85.4	29.0	12.4	551	5.9	0.7	4.1	0.2	1.2	0.07	0.4	0.02	0.1	0.01	0
11389	F	148	5.20	0.428	82.3	28.5	13.3	325	8.5	0.58	5	0.33	2.8	0.07	0.6	0.01	0.1	0.01	0
11390	F	117	4.80	0.382	79.6	24.4	13.1	162	6.2	0.48	3	0.4	2.5	0.09	0.6	0.02	0.1	0	0
11391	F	140	4.64	0.403	86.9	30.2	13.2	221	6.4	0.5	3.2	0.43	2.7	0.06	0.4	0.02	0.1	0	0
11392	M	153	4.94	0.450	91.1	31.0	13.4	212	5.1	0.4	2	0.44	2.2	0.12	0.6	0.03	0.2	0.01	0.1
11393	M	145	5.20	0.428	82.3	27.9	13.1	337	7.8	0.57	4.4	0.31	2.4	0.08	0.6	0.03	0.2	0.01	0.1
11394	F	117	4.35	0.357	82.1	26.9	15.1	409	7.9	0.6	4.8	0.3	2.4	0.07	0.6	0.02	0.2	0.01	0
11395	F	133	5.02	0.398	79.3	26.5	14.3	123	6.3	0.43	2.7	0.39	2.5	0.09	0.5	0.09	0.6	0	0
11396	F	116	5.22	0.367	70.3	22.2	16.6	509	8.8	0.56	4.9	0.35	3.1	0.06	0.5	0.03	0.2	0.01	0.1
11397	M	134	4.64	0.397	85.6	28.9	12.5	259	7.0	0.65	4.5	0.23	1.6	0.08	0.6	0.04	0.3	0.01	0
11398	M	139	4.85	0.426	87.8	28.7	12.7	234	6.7	0.65	4.3	0.24	1.6	0.08	0.6	0.02	0.2	0	0
11399	F	117	4.21	0.366	86.9	27.8	14.8	290	6.5	0.53	3.4	0.39	2.5	0.07	0.4	0.01	0.1	0.01	0
11400	M	162	5.51	0.468	84.9	29.4	12.6	308	9.4	0.52	4.8	0.4	3.8	0.05	0.5	0.02	0.2	0.01	0.1
11401	F	131	4.54	0.387	85.2	28.9	13.2	231	8.0	0.7	5.6	0.21	1.7	0.07	0.5	0.01	0.1	0.01	0
11402	M	137	4.63	0.390	84.2	29.6	12.1	163	8.9	0.61	5.5	0.3	2.6	0.06	0.5	0.03	0.3	0	0
11403	F	141	4.95	0.424	85.7	28.5	12.3	276	4.7	0.5	2.3	0.42	2	0.06	0.3	0.01	0.1	0.01	0.1
11404	M	132	4.32	0.395	91.4	30.6	14.4	197	9.2	0.63	5.8	0.24	2.2	0.1	0.9	0.02	0.2	0.01	0.1
11405	M	155	5.28	0.456	86.4	29.4	12.8	232	8.8	0.66	5.8	0.22	2	0.07	0.6	0.04	0.3	0	0
11406	M	151	5.29	0.444	83.9	28.5	13.5	220	7.3	0.6	4.4	0.29	2.1	0.08	0.6	0.03	0.2	0.01	0.1
11407	F	123	4.22	0.372	88.2	29.1	13.3	329	6.0	0.54	3.2	0.33	2	0.11	0.6	0.03	0.2	0.01	0
11408	F	132	4.56	0.392	86.0	28.9	12.9	256	3.9	0.52	2	0.3	1.2	0.1	0.4	0.08	0.3	0.01	0
11409	F	123	5.15	0.387	75.1	23.9	13.5	230	8.5	0.64	5.4	0.28	2.3	0.07	0.6	0.01	0.1	0	0
11410	F	124	4.22	0.368	87.2	29.4	12.5	390	4.9	0.52	2.6	0.38	1.8	0.08	0.4	0.02	0.1	0.01	0
11411	M	124	4.76	0.385	80.9	26.1	13.7	295	8.8	0.67	5.9	0.21	1.9	0.08	0.7	0.03	0.3	0.01	0.1
11412	F	139	4.89	0.412	84.3	28.4	12.8	297	8.2	0.57	4.6	0.33	2.7	0.08	0.6	0.02	0.2	0.01	0.1
11413	M	136	4.38	0.387	88.4	31.1	13.0	212	10.4	0.41	4.3	0.48	5	0.07	0.7	0.03	0.3	0.01	0.1
11414	F	128	3.90	0.382	97.9	32.8	11.9	471	7.0	0.52	3.6	0.35	2.4	0.08	0.5	0.05	0.4	0.01	0.1
11415	M	141	5.56	0.423	76.1	25.4	12.2	298	8.2	0.64	5.2	0.26	2.1	0.07	0.5	0.03	0.2	0.01	0
11416	M	140	5.44	0.419	77.0	25.7	12.0	297	8.9	0.63	5.6	0.27	2.4	0.07	0.6	0.02	0.2	0.01	0.1
11417	F	111	3.87	0.333	86.0	28.7	12.5	275	7.0	0.63	4.4	0.29	2.1	0.07	0.5	0.01	0	0	0
11418	F	136	4.27	0.398	93.2	31.9	11.9	251	12.9	0.88	11.4	0.06	0.8	0.05	0.7	0	0	0	0.1
11419	F	112	3.81	0.339	89.0	29.4	13.0	237	7.7	0.9	7	0.08	0.6	0.01	0.1	0	0	0	0
11420	F	144	5.23	0.445	85.1	27.5	12.3	208	7.2	0.58	4.1	0.35	2.5	0.07	0.5	0	0	0	0
11421	F	126	4.73	0.379	80.1	26.6	13.4	323	6.1	0.5	3.1	0.37	2.2	0.1	0.6	0.02	0.1	0.01	0
11422	F	125	4.51	0.365	80.9	27.7	12.7	327	6.5	0.53	3.5	0.37	2.4	0.08	0.5	0.01	0.1	0.01	0
11423	M	156	5.40	0.442	81.9	28.9	11.9	284	4.4	0.53	2.3	0.32	1.4	0.07	0.3	0.07	0.3	0.01	0
11424	F	118	3.68	0.344	93.5	32.1	12.3	275	6.1	0.59	3.6	0.35	2.1	0.06	0.4	0	0	0	0
11425	F	115	3.87	0.346	89.4	29.7	13.2	237	12.7	0.72	9.2	0.19	2.4	0.07	0.9	0.01	0.1	0.01	0.1
11426	F	140	4.84	0.403	83.3	28.9	13.0	282	6.5	0.35	2.2	0.39	2.5	0.1	0.6	0.16	1.1	0.01	0.1
11427	F	142	4.97	0.417	83.9	28.6	13.2	295	6.8	0.34	2.3	0.4	2.7	0.09	0.6	0.17	1.1	0.01	0.1
11428	F	126	5.11	0.389	76.1	24.7	13.5	239	7.9	0.62	4.9	0.3	2.3	0.06	0.5	0.02	0.1	0	0
11429	F	112	4.40	0.344	78.2	25.5	13.1	337	7.1	0.45	3.2	0.41	2.9	0.07	0.5	0.06	0.4	0.01	0
11430	F	142	5.35	0.432	80.7	26.5	13.5	227	7.5	0.68	5.1	0.19	1.4	0.13	1	0	0	0	0
11431	M	131	4.65	0.394	84.7	28.2	13.0	226	7.4	0.66	4.9	0.2	1.5	0.1	0.8	0.03	0.2	0.01	0.1
11432	M	138	4.38	0.417	95.2	31.5	12.9	195	7.0	0.35	2.4	0.48	3.4	0.12	0.9	0.04	0.3	0.01	0.1
11433	M	152	5.39	0.443	82.2	28.2	12.9	219	5.0	0.48	2.4	0.4	2	0.08	0.4	0.04	0.2	0.01	0
11434	M	127	4.33	0.374	86.4	29.3	13.0	149	4.5	0.48	2.1	0.42	1.9	0.09	0.4	0.01	0.1	0	0
11435	F	127	4.03	0.384	95.3	31.5	12.5	321	10.3	0.63	6.5	0.27	2.7	0.06	0.6	0.03	0.3	0.01	0.1
11436	F	124	5.21	0.381	73.1	23.8	15.2	338	4.8	0.52	2.5	0.32	1.5	0.13	0.6	0.02	0.1	0.01	0
11437	F	131	4.85	0.407	83.9	27.0	13.3	202	5.8	0.49	2.8	0.37	2.2	0.08	0.5	0.05	0.3	0.01	0.1
11438	F	112	3.83	0.335	87.5	29.2	12.1	258	6.4	0.52	3.3	0.37	2.4	0.1	0.6	0.01	0.1	0.01	0
11439	F	128	4.30	0.396	92.1	29.8	15.0	180	6.1	0.6	3.7	0.28	1.7	0.1	0.6	0.01	0.1	0.01	0
11440	M	134	5.55	0.422	76.0	24.1	13.3	216	7.3	0.54	3.9	0.33	2.4	0.09	0.7	0.03	0.2	0.01	0
11441	F	132	4.24	0.385	90.8	31.1	11.8	143	4.6	0.58	2.7	0.31	1.4	0.08	0.4	0.02	0.1	0.01	0.1
11442	F	130	5.06	0.376	74.3	25.7	15.0	304	10.3	0.6	6.1	0.3	3.1	0.07	0.7	0.03	0.3	0.01	0.1
11443	F	111	4.04	0.336	83.2	27.5	15.1	159	6.3	0.43	2.7	0.46	2.9	0.09	0.5	0.02	0.1	0.01	0.1
11444	M	145	5.09	0.422	82.9	28.5	12.6	233	6.3	0.52	3.3	0.35	2.2	0.1	0.7	0.01	0.1	0.01	0.1
11445	M	147	4.94	0.432	87.4	29.8	12.4	230	6.6	0.53	3.5	0.35	2.3	0.1	0.6	0.02	0.1	0.01	0.1
11446	F	148	5.23	0.435	83.2	28.3	12.7	256	7.4	0.6	4.4	0.3	2.2	0.08	0.6	0.01	0.1	0.01	0.1
11447	F	104	4.82	0.352	73.0	21.6	17.2	441	7.3	0.59	4.3	0.31	2.2	0.07	0.5	0.02	0.2	0	0
11448	M	145	5.31	0.439	82.7	27.3	14.0	229	5.3	0.48	2.5	0.42	2.2	0.08	0.4	0.02	0.1	0.01	0
11449	M	118	3.75	0.340	90.7	31.5	12.8	244	9.2	0.73	6.7	0.16	1.5	0.11	1	0.01	0.1	0	0
11450	F	124	4.08	0.380	93.1	30.4	13.4	238	5.0	0.49	2.5	0.41	2	0.08	0.4	0.01	0	0.01	0.1
11451	F	128	5.11	0.414	81.0	25.0	14.6	348	9.8	0.62	6.1	0.28	2.7	0.06	0.6	0.04	0.4	0.01	0
11452	F	127	5.22	0.427	81.8	24.3	14.7	360	9.2	0.63	5.8	0.26	2.4	0.07	0.7	0.04	0.4	0	0
11453	M	148	4.98	0.428	85.9	29.7	12.6	187	5.9	0.44	2.6	0.41	2.4	0.07	0.4	0.07	0.4	0.01	0
11454	F	139	4.60	0.409	88.9	30.2	11.9	305	7.2	0.5	3.6	0.37	2.7	0.11	0.8	0.02	0.1	0.01	0.1
11455	M	139	4.59	0.417	90.8	30.3	12.0	265	5.7	0.44	2.5	0.47	2.7	0.07	0.4	0.02	0.1	0.01	0
11456	M	130	4.87	0.405	83.2	26.7	14.6	223	8.0	0.53	4.3	0.37	3	0.08	0.6	0.01	0.1	0.01	0
11457	M	152	5.03	0.443	88.1	30.2	13.7	186	6.2	0.64	4	0.22	1.4	0.1	0.6	0.02	0.1	0.01	0
11458	M	152	6.20	0.479	77.3	24.5	14.1	268	4.3	0.5	2.2	0.39	1.7	0.08	0.3	0.03	0.1	0	0
11459	M	151	5.32	0.443	83.3	28.4	12.6	207	6.0	0.52	3.1	0.36	2.2	0.08	0.5	0.04	0.2	0	0
11460	M	126	4.43	0.396	89.4	28.4	12.7	293	8.9	0.6	5.4	0.26	2.3	0.1	0.8	0.03	0.3	0.01	0
11461	F	121	4.62	0.368	79.7	26.2	14.2	247	7.4	0.42	3.1	0.45	3.3	0.08	0.6	0.05	0.4	0.01	0.1
11462	M	146	5.02	0.458	91.2	29.1	12.7	202	7.0	0.58	4.1	0.3	2.1	0.1	0.7	0.02	0.1	0.01	0
11463	F	126	4.35	0.390	89.7	29.0	13.0	267	10.6	0.73	7.8	0.19	2	0.05	0.5	0.03	0.3	0	0
11464	M	142	5.45	0.425	78.0	26.1	16.9	129	5.7	0.4	2.3	0.43	2.4	0.11	0.6	0.05	0.3	0.01	0
11465	M	145	5.01	0.419	83.6	28.9	11.9	263	5.7	0.63	3.6	0.25	1.4	0.08	0.5	0.03	0.2	0.01	0
11466	F	130	4.36	0.400	91.7	29.8	12.2	190	4.4	0.62	2.7	0.28	1.2	0.07	0.3	0.02	0.1	0.01	0
11467	M	156	4.91	0.448	91.2	31.8	12.3	179	8.5	0.74	6.3	0.17	1.5	0.08	0.6	0	0	0.01	0.1
11468	F	147	5.70	0.456	80.0	25.8	15.1	290	12.8	0.73	9.4	0.22	2.8	0.04	0.6	0	0	0	0
11469	M	153	5.72	0.452	79.0	26.7	13.0	312	5.9	0.48	2.8	0.44	2.6	0.07	0.4	0.01	0	0.01	0
11470	M	146	5.57	0.430	77.2	26.2	13.9	245	4.9	0.35	1.7	0.5	2.5	0.11	0.5	0.03	0.2	0.01	0
11471	F	132	3.99	0.389	97.5	33.1	11.5	314	6.3	0.53	3.3	0.32	2	0.09	0.6	0.05	0.3	0.01	0.1
11472	M	154	5.31	0.444	83.6	29.0	13.2	291	6.3	0.48	3	0.43	2.7	0.07	0.4	0.02	0.1	0.01	0.1
11473	F	118	4.17	0.356	85.4	28.3	13.5	381	7.2	0.67	4.8	0.23	1.7	0.06	0.5	0.03	0.2	0	0
11474	F	145	5.23	0.447	85.5	27.7	13.7	216	5.5	0.54	3	0.35	1.9	0.09	0.5	0.02	0.1	0.01	0
11475	M	157	4.91	0.463	94.3	32.0	12.6	233	9.4	0.47	4.4	0.4	3.8	0.11	1.1	0.01	0.1	0.01	0
11476	F	100	4.98	0.344	69.1	20.1	21.4	379	5.6	0.66	3.7	0.24	1.4	0.08	0.4	0.01	0.1	0.01	0
11477	F	120	4.67	0.375	80.3	25.7	15.9	230	8.3	0.66	5.5	0.27	2.2	0.06	0.5	0.01	0	0	0
11478	M	155	5.56	0.461	82.9	27.9	13.8	260	5.7	0.45	2.6	0.42	2.4	0.1	0.6	0.01	0.1	0.01	0.1
11479	F	107	3.87	0.333	86.0	27.6	13.5	305	7.6	0.61	4.6	0.29	2.2	0.09	0.7	0.01	0.1	0.01	0
11480	M	153	5.55	0.450	81.1	27.6	12.9	169	3.3	0.47	1.5	0.41	1.3	0.1	0.3	0.02	0.1	0.01	0
11481	M	147	4.87	0.431	88.5	30.2	12.0	317	5.4	0.44	2.3	0.34	1.8	0.1	0.5	0.11	0.6	0.02	0.1
11482	M	140	4.50	0.417	92.7	31.1	11.9	178	4.1	0.42	1.7	0.47	1.9	0.08	0.3	0.03	0.1	0.01	0
11483	M	127	4.13	0.371	89.8	30.8	13.2	183	3.8	0.37	1.4	0.42	1.6	0.09	0.3	0.12	0.4	0.01	0
11484	F	139	4.43	0.410	92.6	31.4	13.1	247	6.8	0.5	3.4	0.4	2.7	0.05	0.3	0.05	0.4	0.01	0
11485	F	148	5.06	0.447	88.3	29.2	12.6	338	12.8	0.54	6.9	0.38	4.9	0.06	0.8	0.01	0.2	0	0
11486	F	124	4.05	0.363	89.6	30.6	13.6	185	4.6	0.3	1.4	0.59	2.7	0.1	0.5	0.02	0.1	0	0
11487	M	121	4.63	0.374	80.8	26.1	17.8	296	12.1	0.7	8.4	0.22	2.7	0.07	0.8	0.01	0.1	0.01	0.1
11488	F	123	4.19	0.373	89.0	29.4	13.1	246	5.6	0.5	2.8	0.38	2.1	0.08	0.4	0.03	0.2	0.01	0.1
11489	F	115	5.21	0.365	70.1	22.1	18.4	281	6.1	0.63	3.8	0.23	1.4	0.1	0.6	0.04	0.3	0.01	0
11490	F	138	4.50	0.412	91.6	30.7	12.0	280	8.3	0.55	4.5	0.35	2.9	0.07	0.6	0.03	0.3	0	0
11491	F	106	4.96	0.350	70.6	21.4	21.8	732	7.5	0.68	5.1	0.19	1.4	0.11	0.8	0.02	0.1	0.01	0.1
11492	F	128	5.23	0.404	77.2	24.5	14.9	240	5.8	0.45	2.6	0.46	2.7	0.07	0.4	0.02	0.1	0	0
11493	F	120	4.04	0.364	90.1	29.7	13.3	290	5.4	0.43	2.3	0.45	2.4	0.08	0.4	0.03	0.2	0.01	0
11494	F	140	4.94	0.427	86.4	28.3	13.4	216	6.5	0.6	3.9	0.29	1.9	0.07	0.4	0.03	0.2	0.01	0
11495	F	154	4.68	0.452	96.6	32.9	12.5	271	8.3	0.56	4.7	0.35	2.9	0.07	0.6	0.02	0.1	0.01	0
11496	F	154	4.65	0.449	96.6	33.1	12.5	273	8.1	0.56	4.5	0.35	2.8	0.07	0.6	0.02	0.1	0.01	0
11497	M	142	4.75	0.415	87.4	29.9	12.4	287	5.1	0.48	2.4	0.35	1.8	0.12	0.6	0.04	0.2	0.01	0
11498	M	158	6.11	0.484	79.2	25.9	14.1	306	8.6	0.59	5	0.26	2.3	0.07	0.6	0.07	0.6	0.01	0.1
11499	F	135	4.64	0.404	87.1	29.1	12.6	242	8.2	0.62	5.1	0.28	2.3	0.07	0.6	0.02	0.2	0.01	0
11500	M	151	4.34	0.441	101.6	34.8	14.6	216	5.8	0.38	2.2	0.41	2.4	0.18	1.1	0.03	0.2	0	0
11501	F	132	4.52	0.382	84.5	29.2	12.5	315	6.7	0.61	4.1	0.26	1.7	0.08	0.5	0.04	0.2	0.01	0.1
11502	F	139	4.40	0.406	92.3	31.6	12.0	184	6.6	0.53	3.5	0.35	2.3	0.1	0.7	0.01	0.1	0	0
11503	F	129	4.61	0.399	86.6	28.0	13.2	328	4.2	0.54	2.2	0.38	1.6	0.05	0.2	0.02	0.1	0.01	0
11504	F	128	4.49	0.387	86.2	28.5	13.1	333	4.3	0.54	2.3	0.38	1.6	0.05	0.2	0.03	0.1	0.01	0
11505	F	115	4.57	0.361	79.0	25.2	13.7	531	9.2	0.56	5.2	0.3	2.8	0.11	1	0.02	0.2	0.01	0
11506	F	130	4.42	0.372	84.2	29.4	12.3	264	5.0	0.42	2.1	0.47	2.4	0.09	0.5	0.02	0.1	0	0
11507	M	149	5.15	0.462	89.7	28.9	13.6	237	6.5	0.67	4.3	0.2	1.3	0.09	0.6	0.03	0.2	0.01	0
11508	F	100	5.62	0.321	57.1	17.8	21.0	440	9.2	0.61	5.6	0.28	2.5	0.06	0.6	0.04	0.3	0.01	0.1
11509	F	102	4.20	0.332	79.0	24.3	16.1	413	4.8	0.62	3	0.26	1.3	0.09	0.4	0.03	0.1	0.01	0
11510	F	140	4.83	0.410	84.9	29.0	14.2	197	5.3	0.57	3	0.32	1.7	0.09	0.5	0.02	0.1	0.01	0
11511	F	137	4.30	0.403	93.7	31.9	13.4	276	6.6	0.43	2.8	0.49	3.2	0.07	0.5	0.01	0.1	0.01	0
11512	F	132	4.46	0.404	90.6	29.6	12.9	336	5.6	0.36	2	0.45	2.5	0.08	0.5	0.1	0.6	0.01	0.1
11513	M	153	4.86	0.448	92.2	31.5	12.0	162	6.2	0.67	4.2	0.24	1.5	0.07	0.4	0.01	0.1	0.01	0
11514	F	127	4.13	0.382	92.5	30.8	13.4	251	6.7	0.58	3.9	0.31	2.1	0.09	0.6	0.02	0.1	0	0
11515	F	127	4.11	0.379	92.2	30.9	13.3	246	7.0	0.57	4	0.32	2.2	0.09	0.6	0.01	0.1	0.01	0
11516	F	129	4.73	0.394	83.3	27.3	13.2	159	6.7	0.64	4.3	0.27	1.8	0.05	0.4	0.02	0.1	0.01	0.1
11517	F	139	4.66	0.408	87.6	29.8	12.9	277	7.3	0.56	4.1	0.33	2.4	0.08	0.6	0.02	0.2	0.01	0.1
11518	M	144	4.36	0.406	93.1	33.0	11.8	216	6.2	0.61	3.8	0.23	1.4	0.09	0.6	0.06	0.4	0.01	0
11519	F	123	4.36	0.359	82.3	28.2	12.4	400	12.7	0.71	9	0.2	2.5	0.08	1.1	0.01	0.1	0	0.1
11520	F	135	4.82	0.401	83.2	28.0	12.6	285	6.6	0.62	4.1	0.27	1.8	0.09	0.6	0.02	0.1	0.01	0
11521	M	135	4.58	0.390	85.2	29.5	12.6	129	6.7	0.68	4.5	0.24	1.6	0.08	0.5	0	0	0	0
11522	F	136	4.97	0.415	83.5	27.4	12.7	347	6.1	0.61	3.7	0.27	1.6	0.1	0.6	0.01	0.1	0.01	0
11523	F	127	4.41	0.393	89.1	28.8	12.5	229	6.7	0.53	3.6	0.36	2.4	0.07	0.5	0.03	0.2	0.01	0.1
11524	F	139	4.69	0.408	87.0	29.6	12.9	279	7.1	0.62	4.4	0.3	2.1	0.05	0.4	0.02	0.1	0.01	0
11525	M	143	6.04	0.449	74.3	23.7	15.6	103	6.3	0.49	3.1	0.42	2.6	0.07	0.5	0.01	0.1	0.01	0
11526	M	165	6.32	0.512	81.0	26.1	13.7	144	3.9	0.49	1.9	0.41	1.6	0.08	0.3	0.01	0	0.01	0
11527	M	151	5.34	0.447	83.7	28.3	13.2	233	5.6	0.57	3.2	0.27	1.5	0.12	0.7	0.04	0.2	0.01	0.1
11528	M	151	5.15	0.454	88.2	29.3	13.1	241	5.4	0.56	3	0.28	1.5	0.11	0.6	0.04	0.2	0.01	0
11529	F	138	5.19	0.429	82.7	26.6	14.0	258	6.6	0.41	2.7	0.47	3.1	0.09	0.6	0.01	0.1	0.01	0.1
11530	F	139	5.17	0.426	82.4	26.9	14.0	255	6.5	0.42	2.7	0.48	3.1	0.09	0.6	0.01	0.1	0.01	0.1
11531	F	120	4.18	0.358	85.6	28.7	13.7	230	9.5	0.55	5.3	0.35	3.3	0.08	0.8	0.02	0.2	0	0
11532	M	172	5.74	0.496	86.4	30.0	13.7	203	9.1	0.49	4.4	0.42	3.9	0.07	0.6	0.02	0.1	0	0
11533	M	124	4.67	0.386	82.7	26.6	14.5	266	5.9	0.45	2.7	0.42	2.5	0.08	0.5	0.03	0.2	0.01	0.1
11534	M	129	4.62	0.379	82.0	27.9	11.1	242	4.5	0.34	1.5	0.57	2.6	0.07	0.3	0.01	0	0	0
11535	F	125	4.30	0.374	87.0	29.1	13.8	191	3.7	0.53	2	0.3	1.1	0.14	0.5	0.02	0.1	0.01	0
11536	F	125	4.23	0.375	88.7	29.6	13.6	181	3.8	0.53	2	0.3	1.1	0.13	0.5	0.03	0.1	0.01	0
11537	F	141	5.18	0.420	81.1	27.2	13.4	210	5.6	0.47	2.6	0.4	2.2	0.1	0.5	0.03	0.2	0.01	0.1
11538	F	123	5.56	0.392	70.5	22.1	14.9	293	4.0	0.5	2	0.33	1.3	0.15	0.6	0.03	0.1	0	0
11539	F	149	5.20	0.417	80.2	28.7	14.6	299	4.3	0.61	2.6	0.27	1.2	0.09	0.4	0.02	0.1	0.01	0
11540	F	127	4.19	0.371	88.5	30.3	11.7	237	4.4	0.57	2.5	0.32	1.4	0.09	0.4	0.01	0	0.01	0
11541	F	113	4.07	0.341	83.8	27.8	14.6	247	5.6	0.42	2.4	0.47	2.6	0.08	0.4	0.02	0.1	0.01	0.1
11542	M	139	5.50	0.417	75.8	25.3	13.0	296	7.3	0.46	3.3	0.41	3	0.08	0.6	0.05	0.3	0.01	0
11543	F	122	5.08	0.384	75.6	24.0	15.5	301	6.2	0.45	2.8	0.42	2.6	0.09	0.6	0.03	0.2	0.01	0.1
11544	F	126	4.64	0.389	83.8	27.2	13.8	288	8.6	0.7	6	0.18	1.6	0.1	0.8	0.01	0.1	0	0
11545	F	135	4.64	0.397	85.6	29.1	12.2	228	3.6	0.47	1.7	0.43	1.6	0.07	0.2	0.03	0.1	0.01	0
11546	F	135	4.41	0.390	88.4	30.6	12.2	230	5.9	0.59	3.5	0.3	1.8	0.07	0.4	0.03	0.2	0.01	0.1
11547	F	108	3.72	0.330	88.7	29.0	14.7	193	8.1	0.55	4.5	0.34	2.7	0.09	0.7	0.02	0.1	0	0
11548	F	117	4.33	0.346	79.9	27.0	13.4	215	3.9	0.67	2.6	0.25	1	0.08	0.3	0.01	0	0	0
11549	F	130	4.00	0.436	109.0	32.5	14.0	178	3.1	0.54	1.7	0.28	0.9	0.11	0.3	0.06	0.2	0.02	0
11550	F	112	3.76	0.315	83.8	29.8	13.5	225	7.6	0.6	4.6	0.27	2.1	0.1	0.7	0.03	0.2	0	0
11551	M	156	5.49	0.464	84.5	28.4	13.2	222	5.8	0.52	3	0.37	2.1	0.08	0.5	0.02	0.1	0.01	0.1
11552	F	147	4.66	0.421	90.3	31.5	12.0	252	6.8	0.51	3.5	0.39	2.6	0.07	0.5	0.02	0.2	0.01	0.1
11553	M	157	3.39	0.312	92.0	46.3	12.7	100	5.3	0.58	3.1	0.29	1.5	0.1	0.5	0.02	0.1	0.01	0
11554	M	137	4.33	0.399	92.1	31.6	11.7	323	8.5	0.59	5	0.29	2.5	0.12	1	0	0	0	0
11555	F	121	4.86	0.387	79.6	24.9	14.1	402	9.6	0.58	5.5	0.35	3.4	0.05	0.5	0.02	0.2	0	0
11556	F	134	5.05	0.386	76.4	26.5	14.2	297	7.5	0.6	4.5	0.32	2.4	0.07	0.5	0.02	0.1	0	0
11557	F	121	4.53	0.372	82.1	26.7	14.0	334	7.0	0.5	3.5	0.42	2.9	0.07	0.5	0.01	0.1	0	0
11558	F	135	4.00	0.409	102.3	33.8	14.3	225	11.1	0.78	8.7	0.11	1.2	0.08	0.9	0.02	0.3	0	0
11559	F	111	4.04	0.373	92.3	27.5	15.9	196	3.1	0.49	1.5	0.38	1.2	0.11	0.3	0.01	0	0.01	0
11560	M	157	5.58	0.473	84.8	28.1	14.1	152	6.9	0.69	4.7	0.19	1.3	0.12	0.8	0	0	0	0
11561	F	129	4.59	0.376	81.9	28.1	12.5	249	8.2	0.55	4.5	0.35	2.9	0.07	0.6	0.02	0.2	0.01	0.1
11562	M	137	4.83	0.404	83.6	28.4	15.8	268	10.6	0.41	4.3	0.43	4.6	0.1	1	0.05	0.6	0.01	0.1
11563	F	107	3.96	0.325	82.1	27.0	16.7	263	7.1	0.61	4.3	0.29	2	0.08	0.6	0.02	0.2	0	0
11564	M	142	5.06	0.424	83.8	28.1	12.8	237	6.0	0.44	2.6	0.42	2.5	0.11	0.7	0.03	0.2	0.01	0
11565	F	133	4.83	0.401	83.0	27.5	14.0	251	5.3	0.42	2.2	0.44	2.4	0.09	0.5	0.04	0.2	0.01	0
11566	F	118	4.45	0.362	81.3	26.5	15.4	378	9.6	0.63	6	0.27	2.6	0.07	0.7	0.03	0.3	0	0
11567	F	125	4.44	0.381	85.8	28.2	13.8	262	6.3	0.51	3.2	0.4	2.5	0.06	0.4	0.03	0.2	0	0
11568	M	152	4.75	0.444	93.5	32.0	12.2	188	8.0	0.35	2.8	0.53	4.2	0.1	0.8	0.02	0.1	0.01	0.1
11569	F	133	4.29	0.396	92.3	31.0	12.2	195	6.3	0.57	3.6	0.32	2	0.06	0.4	0.04	0.2	0.01	0.1
11570	F	112	3.99	0.343	86.0	28.1	13.3	163	7.6	0.69	5.2	0.22	1.6	0.08	0.6	0.01	0.1	0	0
11571	F	134	4.86	0.412	84.8	27.6	16.4	302	8.6	0.67	5.7	0.26	2.3	0.04	0.3	0.03	0.3	0	0
11572	F	122	4.20	0.370	88.1	29.0	12.8	167	4.1	0.43	1.8	0.46	1.9	0.11	0.4	0.01	0	0	0
11573	F	129	4.17	0.393	94.2	30.9	13.5	296	5.6	0.61	3.4	0.3	1.7	0.07	0.4	0.02	0.1	0.01	0
11574	F	148	4.83	0.433	89.6	30.6	12.3	237	4.4	0.54	2.4	0.33	1.5	0.11	0.5	0.02	0.1	0.01	0
11575	F	123	4.03	0.360	89.3	30.5	12.8	164	6.0	0.49	2.9	0.37	2.2	0.09	0.6	0.04	0.2	0.01	0
11576	F	146	4.81	0.425	88.4	30.4	12.8	231	8.8	0.72	6.3	0.18	1.5	0.09	0.8	0.01	0.1	0.01	0.1
11577	M	148	4.89	0.409	83.6	30.3	12.9	224	5.9	0.55	3.2	0.35	2.1	0.09	0.5	0.01	0.1	0.01	0
11578	F	144	4.75	0.421	88.6	30.3	12.0	249	9.0	0.67	6	0.21	1.9	0.09	0.8	0.03	0.2	0.01	0.1
11579	M	138	4.57	0.451	98.7	30.2	13.3	217	6.5	0.61	4	0.26	1.7	0.11	0.7	0.02	0.1	0.01	0
11580	M	124	4.61	0.333	72.2	26.9	16.4	197	16.2	0.72	11.7	0.15	2.4	0.1	1.6	0.03	0.4	0	0
11581	M	156	5.42	0.493	91.0	28.8	13.3	190	6.0	0.59	3.6	0.29	1.7	0.09	0.5	0.03	0.2	0.01	0
11582	F	103	3.75	0.309	82.4	27.5	13.9	108	3.8	0.59	2.3	0.32	1.2	0.07	0.3	0.01	0	0	0
11583	F	135	4.44	0.399	89.9	30.4	12.8	339	5.5	0.61	3.4	0.26	1.4	0.1	0.6	0.02	0.1	0.01	0
11584	F	128	4.60	0.392	85.2	27.8	15.0	325	6.2	0.49	3	0.38	2.3	0.09	0.6	0.03	0.2	0.01	0.1
11585	F	127	4.60	0.392	85.2	27.6	15.0	319	6.4	0.49	3.1	0.39	2.5	0.09	0.6	0.03	0.2	0.01	0.1
11586	M	158	5.41	0.441	81.5	29.2	11.9	154	4.1	0.56	2.3	0.3	1.2	0.11	0.5	0.02	0.1	0.01	0
11587	F	132	4.48	0.385	85.9	29.5	13.2	242	6.6	0.27	1.8	0.59	3.9	0.1	0.7	0.03	0.2	0.01	0.1
11588	M	143	5.04	0.433	85.9	28.4	13.2	210	8.4	0.75	6.3	0.16	1.3	0.07	0.6	0.02	0.2	0.01	0
11589	F	124	4.26	0.382	89.7	29.1	13.2	237	3.9	0.45	1.7	0.41	1.6	0.12	0.5	0.02	0.1	0.01	0
11590	M	135	6.87	0.437	63.6	19.7	18.5	462	11.3	0.76	8.6	0.16	1.8	0.06	0.6	0.02	0.2	0	0
11591	F	128	4.18	0.378	90.4	30.6	11.8	287	6.9	0.62	4.3	0.28	1.9	0.07	0.5	0.03	0.2	0.01	0
11592	M	149	5.57	0.445	79.9	26.8	13.0	301	8.4	0.57	4.8	0.34	2.9	0.07	0.6	0.01	0.1	0	0
11593	M	150	5.53	0.440	79.6	27.1	13.0	307	8.3	0.56	4.7	0.34	2.8	0.08	0.6	0.02	0.1	0	0
11594	F	133	4.54	0.371	81.7	29.3	13.4	178	6.6	0.41	2.7	0.52	3.4	0.06	0.4	0.01	0.1	0	0
11595	M	136	4.71	0.418	88.7	28.9	12.5	382	5.8	0.5	2.9	0.38	2.2	0.09	0.5	0.03	0.2	0.01	0
11596	F	138	4.39	0.405	92.3	31.4	12.7	237	7.0	0.5	3.5	0.42	2.9	0.08	0.5	0.01	0	0.01	0
11597	F	115	3.83	0.353	92.2	30.0	12.4	277	5.9	0.5	3	0.39	2.3	0.09	0.6	0.01	0.1	0	0
11598	M	163	5.38	0.495	92.0	30.3	14.0	269	6.4	0.51	3.3	0.36	2.3	0.09	0.6	0.04	0.2	0.01	0.1
11599	F	130	4.55	0.400	87.9	28.6	13.6	314	7.8	0.48	3.7	0.42	3.2	0.08	0.6	0.02	0.1	0.01	0
11600	M	144	4.81	0.430	89.4	29.9	12.8	234	6.9	0.44	3.1	0.42	2.9	0.08	0.5	0.05	0.4	0.01	0
11601	M	144	4.84	0.426	88.0	29.8	12.8	232	6.6	0.44	2.9	0.42	2.8	0.08	0.5	0.05	0.3	0.01	0
11602	F	133	4.73	0.395	83.5	28.1	12.2	218	5.0	0.58	2.9	0.32	1.6	0.08	0.4	0.01	0.1	0	0
11603	F	126	4.76	0.381	80.0	26.5	13.9	216	4.7	0.58	2.7	0.32	1.5	0.1	0.5	0.01	0	0.01	0
11604	F	135	4.65	0.384	82.6	29.0	12.6	282	7.5	0.5	3.8	0.41	3.1	0.06	0.4	0.03	0.2	0	0
11605	F	139	4.62	0.409	88.5	30.1	13.4	299	8.6	0.59	5.1	0.29	2.5	0.1	0.8	0.02	0.1	0.01	0.1
11606	M	133	4.54	0.389	85.7	29.3	13.0	134	4.2	0.58	2.4	0.28	1.2	0.12	0.5	0.03	0.1	0	0
11607	F	134	4.37	0.387	88.6	30.7	11.2	194	6.4	0.67	4.3	0.24	1.5	0.07	0.5	0.02	0.1	0.01	0
11608	F	141	4.84	0.417	86.2	29.1	11.6	407	5.3	0.55	2.9	0.33	1.7	0.08	0.4	0.03	0.2	0.02	0.1
11609	F	132	4.45	0.387	87.0	29.7	13.2	221	7.9	0.64	5	0.25	2	0.09	0.7	0.02	0.2	0.01	0
11610	M	141	4.72	0.425	90.0	29.9	14.4	189	7.4	0.41	3.1	0.4	3	0.1	0.8	0.07	0.5	0.01	0.1
11611	M	150	4.99	0.435	87.2	30.1	12.2	226	5.5	0.61	3.3	0.26	1.4	0.07	0.4	0.06	0.3	0	0
11612	M	155	5.30	0.462	87.2	29.2	13.2	310	10.3	0.57	5.9	0.32	3.2	0.09	0.9	0.02	0.2	0.01	0.1
11613	F	118	4.64	0.373	80.4	25.4	14.4	312	10.5	0.52	5.5	0.38	4	0.06	0.6	0.03	0.3	0.01	0.1
11614	F	135	4.63	0.397	85.7	29.2	12.6	229	6.2	0.53	3.3	0.38	2.4	0.07	0.4	0.01	0.1	0.01	0
11615	F	127	4.12	0.383	93.0	30.8	12.7	205	4.5	0.54	2.4	0.34	1.5	0.07	0.3	0.04	0.2	0.01	0
11616	F	135	4.18	0.414	99.0	32.3	12.2	228	6.9	0.42	2.9	0.44	3	0.06	0.4	0.07	0.5	0.02	0.1
11617	F	146	5.02	0.403	80.3	29.1	12.8	429	9.4	0.57	5.4	0.36	3.4	0.05	0.5	0.02	0.2	0	0
11618	M	155	5.31	0.462	87.0	29.2	13.2	278	7.3	0.44	3.2	0.37	2.7	0.11	0.8	0.07	0.5	0.01	0.1
11619	M	136	4.75	0.408	85.9	28.6	13.2	220	6.6	0.42	2.8	0.41	2.7	0.11	0.7	0.05	0.3	0.01	0
11620	M	154	5.41	0.449	83.0	28.5	11.9	220	6.0	0.39	2.3	0.48	2.9	0.1	0.6	0.03	0.2	0.01	0
11621	M	156	5.24	0.445	84.9	29.8	13.9	257	6.0	0.47	2.8	0.47	2.8	0.05	0.3	0.01	0	0	0
11622	M	152	4.98	0.463	93.0	30.5	13.5	236	6.6	0.47	3.1	0.37	2.4	0.11	0.8	0.04	0.2	0.01	0.1
11623	M	152	5.30	0.458	86.4	28.7	13.6	241	8.8	0.65	5.7	0.27	2.3	0.08	0.7	0	0	0	0
11624	F	135	5.09	0.412	80.9	26.5	14.1	224	6.8	0.48	3.3	0.43	2.9	0.07	0.5	0.02	0.1	0	0
11625	F	104	5.67	0.334	58.9	18.3	16.1	395	9.2	0.66	6.1	0.24	2.2	0.07	0.7	0.02	0.2	0	0
11626	M	135	4.21	0.415	98.6	32.1	13.1	198	4.5	0.63	2.8	0.21	1	0.13	0.6	0.02	0.1	0.01	0
11627	F	136	5.03	0.411	81.7	27.0	12.9	153	8.2	0.63	5.1	0.27	2.2	0.06	0.5	0.04	0.3	0.01	0.1
11628	M	146	5.16	0.436	84.5	28.3	12.5	237	6.0	0.56	3.4	0.29	1.8	0.09	0.5	0.05	0.3	0.01	0
11629	M	150	4.87	0.428	87.9	30.8	11.6	214	6.0	0.36	2.1	0.52	3.1	0.1	0.6	0.02	0.1	0	0
11630	F	118	5.05	0.404	80.0	23.4	17.7	281	7.7	0.57	4.4	0.32	2.5	0.06	0.5	0.03	0.2	0.02	0.1
11631	F	124	3.90	0.365	93.6	31.8	12.2	164	3.8	0.51	2	0.37	1.4	0.09	0.3	0.02	0.1	0.01	0
11632	M	129	4.20	0.391	93.1	30.7	12.9	211	4.9	0.67	3.3	0.17	0.8	0.14	0.7	0.01	0.1	0.01	0
11633	M	127	4.15	0.388	93.5	30.6	12.9	206	4.7	0.67	3.2	0.16	0.8	0.15	0.7	0.01	0.1	0.01	0
11634	M	145	5.27	0.440	83.5	27.5	14.5	213	6.8	0.69	4.7	0.19	1.3	0.09	0.6	0.03	0.2	0	0
11635	F	110	4.46	0.329	73.8	24.7	14.8	245	4.3	0.42	1.8	0.47	2	0.1	0.4	0.01	0.1	0.01	0
11636	F	127	4.23	0.375	88.7	30.0	12.8	182	3.1	0.45	1.4	0.43	1.3	0.09	0.3	0.02	0.1	0.01	0
11637	M	156	5.48	0.449	81.9	28.5	12.3	257	6.5	0.57	3.7	0.34	2.2	0.08	0.5	0.01	0.1	0.01	0
11638	F	134	4.65	0.415	89.2	28.8	13.0	308	7.5	0.62	4.7	0.26	2	0.1	0.7	0.02	0.1	0.01	0
11639	F	129	5.16	0.385	74.6	25.0	13.3	278	8.3	0.39	3.2	0.52	4.3	0.07	0.6	0.02	0.1	0.01	0.1
