## Supplementary material for "The monocyte-to-lymphocyte ratio: defining a normal range, sex-specific differences in the tuberculosis disease spectrum and diagnostic indices": Anonymised control data (part 2 of 2)

### Sheet: all BHS (continued)
Lab Number	Sex	HGB Hb	RBC RBC	PCV PCV	MCV MCV	MCH MCH	RDW RDW	PLT	WBC	NEUT %	Neut	LYMP %	Lymp	MONO%	Mono	EOS %	Eos	BASO %	Baso
11640	F	140	4.58	0.432	94.3	30.6	12.2	238	6.2	0.64	4	0.25	1.5	0.08	0.5	0.02	0.1	0	0
11641	F	132	4.73	0.400	84.6	27.9	13.8	263	7.2	0.63	4.5	0.26	1.9	0.07	0.5	0.03	0.2	0.01	0.1
11642	F	124	3.89	0.359	92.3	31.9	12.6	228	4.8	0.66	3.2	0.2	0.9	0.08	0.4	0.05	0.2	0.01	0.1
11643	F	128	4.18	0.386	92.3	30.6	13.2	295	7.9	0.36	2.8	0.53	4.1	0.06	0.5	0.05	0.4	0.01	0.1
11644	F	129	4.09	0.393	96.1	31.5	13.0	298	8.1	0.35	2.9	0.53	4.3	0.06	0.5	0.05	0.4	0.01	0.1
11645	M	142	4.96	0.411	82.9	28.6	13.6	308	7.0	0.53	3.7	0.33	2.3	0.1	0.7	0.03	0.2	0.01	0
11646	F	130	4.36	0.375	86.0	29.8	13.0	271	10.9	0.69	7.6	0.22	2.4	0.07	0.7	0.01	0.2	0	0
11647	M	143	4.66	0.433	92.9	30.7	13.2	150	4.9	0.35	1.7	0.51	2.5	0.11	0.5	0.03	0.1	0.01	0
11648	F	134	4.41	0.409	92.7	30.4	12.2	173	8.2	0.76	6.3	0.16	1.3	0.06	0.5	0.01	0.1	0.01	0
11649	F	135	4.41	0.406	92.1	30.6	12.2	177	8.4	0.76	6.4	0.18	1.5	0.05	0.4	0.01	0.1	0.01	0.1
11650	F	101	4.47	0.317	70.9	22.6	18.2	302	5.7	0.63	3.6	0.27	1.6	0.09	0.5	0.01	0	0.01	0.1
11651	F	143	5.01	0.435	86.8	28.5	13.7	240	7.1	0.46	3.2	0.44	3.1	0.07	0.5	0.03	0.2	0	0
11652	F	130	4.93	0.400	81.1	26.4	13.0	318	6.7	0.55	3.7	0.37	2.5	0.07	0.5	0.01	0.1	0	0
11653	F	136	4.66	0.422	90.6	29.2	12.3	235	6.5	0.56	3.7	0.31	2	0.06	0.4	0.06	0.4	0.02	0.1
11654	F	107	5.62	0.348	61.9	19.0	16.7	394	7.1	0.49	3.5	0.39	2.8	0.09	0.6	0.03	0.2	0.01	0
11655	M	153	5.05	0.443	87.7	30.3	12.1	224	6.4	0.52	3.3	0.33	2.1	0.11	0.7	0.03	0.2	0.01	0.1
11656	M	146	5.15	0.467	90.7	28.3	14.4	285	8.0	0.31	2.5	0.59	4.7	0.06	0.5	0.04	0.3	0	0
11657	F	129	4.70	0.378	80.4	27.4	13.4	229	6.5	0.43	2.8	0.47	3	0.07	0.4	0.03	0.2	0.01	0
11658	M	148	5.30	0.443	83.6	27.9	12.1		4.7	0.45	2.1	0.43	2	0.1	0.5	0.03	0.1	0	0
11659	M	147	5.12	0.438	85.5	28.7	12.6	343	5.7	0.51	2.9	0.35	2	0.13	0.7	0.01	0.1	0	0
11660	M	151	5.67	0.456	80.4	26.6	14.2	273	6.8	0.42	2.8	0.45	3.1	0.07	0.4	0.06	0.4	0.01	0
11661	F	144	4.85	0.439	90.5	29.7	13.9	218	6.5	0.55	3.6	0.37	2.4	0.06	0.4	0.01	0.1	0	0
11662	M	149	5.18	0.445	85.9	28.8	13.0	253	10.2	0.59	6.1	0.33	3.4	0.06	0.6	0.01	0.1	0	0
11663	M	148	5.18	0.458	88.4	28.6	12.8	253	10.2	0.6	6.1	0.33	3.4	0.06	0.6	0.01	0.1	0	0
11664	F	122	4.60	0.397	86.3	26.5	14.4	329	8.2	0.46	3.8	0.37	3	0.06	0.5	0.1	0.8	0.01	0.1
11665	M	159	5.78	0.502	86.9	27.5	13.9	255	5.3	0.46	2.4	0.43	2.3	0.08	0.4	0.02	0.1	0.01	0.1
11666	F	133	5.05	0.414	82.0	26.3	14.1	298	4.8	0.47	2.3	0.43	2.1	0.07	0.3	0.02	0.1	0.01	0.1
11667	F	149	5.17	0.457	88.4	28.8	13.3	283	6.2	0.57	3.5	0.3	1.8	0.1	0.6	0.03	0.2	0.01	0.1
11668	F	127	4.72	0.388	82.2	26.9	13.4	124	2.0	0.5	1	0.37	0.7	0.12	0.2	0.01	0	0	0
11669	M	103	3.89	0.307	78.9	26.5	12.5	374	9.3	0.79	7.3	0.11	1.1	0.07	0.7	0.02	0.2	0	0
11670	F	142	5.42	0.431	79.5	26.2	15.5	373	8.4	0.71	6	0.21	1.8	0.05	0.4	0.01	0.1	0.01	0.1
11671	M	148	4.64	0.427	92.0	31.9	11.9	235	5.4	0.51	2.7	0.37	2	0.1	0.5	0.02	0.1	0.01	0
11672	F	129	4.36	0.392	89.9	29.6	12.7	231	6.7	0.61	4.1	0.3	2	0.07	0.5	0.02	0.1	0.01	0
11673	M	147	5.28	0.457	86.6	27.8	13.2	222	7.5	0.57	4.2	0.33	2.5	0.08	0.6	0.02	0.1	0.01	0.1
11674	F	127	4.20	0.391	93.1	30.2	12.3	290	5.4	0.59	3.2	0.28	1.5	0.11	0.6	0.01	0.1	0.01	0
11675	F	131	4.78	0.404	84.5	27.4	14.1	373	8.2	0.54	4.4	0.39	3.2	0.06	0.5	0.01	0.1	0.01	0.1
11676	F	132	4.17	0.377	90.4	31.7	13.2	372	8.0	0.66	5.3	0.23	1.8	0.06	0.5	0.04	0.3	0.01	0
11677	F	120	4.43	0.428	96.6	27.1	15.9	124	11.9	0.95	11.3	0	0	0	0	0.04	0.5	0	0
11678	M	146	5.05	0.424	84.0	28.9	13.0	279	7.4	0.59	4.3	0.3	2.2	0.08	0.6	0.02	0.2	0.01	0
11679	F	133	4.47	0.390	87.2	29.8	12.9	269	9.1	0.53	4.9	0.39	3.6	0.05	0.5	0.02	0.2	0	0
11680	M	159	5.06	0.471	93.1	31.4	12.5	234	4.0	0.55	2.2	0.37	1.5	0.06	0.3	0.02	0.1	0.01	0
11681	F	120	4.03	0.366	90.8	29.8	11.9	164	5.4	0.65	3.5	0.25	1.3	0.09	0.5	0.01	0	0.01	0
11682	F	132	4.39	0.388	88.4	30.1	12.3	238	4.7	0.56	2.6	0.33	1.5	0.08	0.4	0.03	0.1	0.01	0
11683	F	143	4.86	0.417	85.8	29.4	12.5	242	5.6	0.62	3.5	0.3	1.7	0.05	0.3	0.02	0.1	0	0
11684	M	136	4.60	0.397	86.3	29.6	12.8	268	5.6	0.57	3.2	0.34	1.9	0.08	0.4	0	0	0.01	0
11685	F	127	4.35	0.390	89.7	29.2	12.1	273	6.1	0.71	4.3	0.19	1.1	0.08	0.5	0.03	0.2	0.01	0
11686	M	136	4.45	0.404	90.8	30.6	11.7	276	5.3	0.53	2.8	0.37	1.9	0.08	0.4	0.01	0.1	0.01	0
11687	F	134	5.24	0.394	75.2	25.6	14.1	289	6.9	0.59	4.1	0.32	2.2	0.07	0.5	0.02	0.1	0	0
11688	F	130	5.08	0.384	75.6	25.6	13.7	292	7.3	0.58	4.2	0.34	2.5	0.06	0.5	0.02	0.1	0.01	0
11689	M	161	5.52	0.490	88.8	29.2	12.7	257	5.1	0.46	2.3	0.42	2.1	0.09	0.4	0.04	0.2	0	0
11690	F	124	4.37	0.364	83.3	28.4	11.9	232	3.5	0.3	1	0.55	1.9	0.07	0.3	0.07	0.2	0.01	0
11691	F	125	5.09	0.398	78.2	24.6	13.9	226	5.6	0.41	2.3	0.39	2.2	0.12	0.7	0.07	0.4	0.01	0.1
11692	F	121	3.71	0.366	98.7	32.6	12.4	314	10.3	0.72	7.4	0.2	2.1	0.07	0.7	0.01	0.1	0.01	0.1
11693	F	128	4.22	0.385	91.2	30.3	13.0	191	7.6	0.74	5.6	0.17	1.3	0.08	0.6	0.01	0.1	0	0
11694	F	125	4.07	0.371	91.2	30.7	12.8	180	7.8	0.74	5.8	0.16	1.3	0.08	0.6	0.01	0.1	0	0
11695	F	139	4.94	0.421	85.2	28.1	13.1	391	9.6	0.59	5.6	0.29	2.8	0.06	0.5	0.06	0.5	0.01	0.1
11696	F	134	4.71	0.400	84.9	28.5	13.5	170	5.5	0.58	3.2	0.24	1.3	0.11	0.6	0.05	0.3	0.02	0.1
11697	F	127	4.72	0.396	83.9	26.9	13.4	318	8.7	0.62	5.4	0.32	2.7	0.05	0.5	0.01	0.1	0.01	0
11698	F	129	4.84	0.398	82.2	26.7	14.5	304	9.7	0.65	6.3	0.28	2.7	0.07	0.6	0.01	0	0.01	0.1
11699	F	133	5.12	0.408	79.7	26.0	13.0	270	8.1	0.65	5.2	0.24	2	0.08	0.7	0.02	0.1	0.01	0.1
11700	M	141	5.22	0.421	80.7	27.0	13.1	302	7.2	0.37	2.6	0.53	3.8	0.08	0.6	0.02	0.1	0	0
11701	F	129	4.45	0.403	90.6	29.0	12.5	299	9.2	0.61	5.6	0.29	2.6	0.08	0.7	0.02	0.1	0.01	0.1
11702	F	128	4.83	0.401	83.0	26.5	13.0	249	7.0	0.53	3.7	0.42	2.9	0.04	0.3	0.01	0	0	0
11703	F	148	4.48	0.439	98.0	33.0	12.7	297	11.6	0.48	5.5	0.43	5	0.06	0.7	0.03	0.3	0.01	0.1
11704	F	125	4.40	0.376	85.5	28.4	14.6	267	6.2	0.62	3.9	0.3	1.8	0.07	0.4	0.01	0.1	0	0
11705	F	123	4.33	0.358	82.7	28.4	14.5	258	6.2	0.61	3.8	0.3	1.8	0.07	0.4	0.01	0.1	0.01	0
11706	F	127	4.47	0.383	85.7	28.4	12.0	264	5.7	0.66	3.8	0.24	1.4	0.07	0.4	0.02	0.1	0.01	0
11707	F	126	4.41	0.376	85.3	28.6	12.1	244	5.8	0.62	3.6	0.26	1.5	0.08	0.5	0.03	0.2	0.01	0.1
11708	M	132	5.32	0.403	75.8	24.8	13.3	233	5.0	0.44	2.2	0.46	2.3	0.06	0.3	0.03	0.1	0.01	0
11709	F	134	4.91	0.424	86.4	27.3	12.7	266	7.4	0.65	4.8	0.27	2	0.07	0.5	0.01	0.1	0.01	0
11710	F	143	5.12	0.427	83.4	27.9	12.9	273	5.3	0.65	3.4	0.26	1.4	0.08	0.4	0.01	0	0.01	0
11711	F	121	3.86	0.356	92.2	31.3	12.6	247	3.1	0.23	0.7	0.66	2	0.12	0.4	0	0	0	0
11712	F	122	4.31	0.366	84.9	28.3	12.2	275	8.0	0.58	4.6	0.33	2.6	0.07	0.6	0.02	0.2	0.01	0
11713	F	138	4.64	0.416	89.7	29.7	14.4	321	10.9	0.61	6.6	0.31	3.4	0.06	0.7	0.02	0.2	0.01	0.1
11714	M	153	5.26	0.427	81.2	29.1	12.5	145	4.2	0.51	2.1	0.37	1.6	0.07	0.3	0.05	0.2	0.01	0
11715	M	153	5.31	0.432	81.4	28.8	12.4	146	4.1	0.5	2	0.37	1.5	0.08	0.3	0.05	0.2	0.01	0
11716	F	134	4.48	0.400	89.3	29.9	12.7	347	10.2	0.61	6.2	0.28	2.9	0.07	0.7	0.03	0.3	0.01	0.1
11717	M	148	4.88	0.441	90.4	30.3	14.6	228	4.0	0.66	2.6	0.22	0.9	0.09	0.3	0.02	0.1	0.01	0
11718	F	140	4.52	0.430	95.1	31.0	13.7	302	10.0	0.7	7	0.21	2.1	0.06	0.6	0.02	0.2	0.01	0.1
11719	F	142	4.53	0.415	91.6	31.3	12.8	261	8.2	0.5	4.1	0.42	3.5	0.06	0.5	0.01	0.1	0	0
11720	M	154	5.05	0.436	86.3	30.5	13.0	148	8.3	0.71	5.9	0.19	1.6	0.07	0.6	0.03	0.2	0.01	0
11721	F	134	4.25	0.380	89.4	31.5	12.5	218	10.1	0.78	7.9	0.16	1.6	0.06	0.6	0.01	0.1	0	0
11722	F	127	5.24	0.409	78.1	24.2	14.8	234	5.3	0.64	3.4	0.26	1.4	0.07	0.3	0.03	0.2	0	0
11723	F	126	4.83	0.395	81.8	26.1	14.1	234	4.9	0.41	2	0.43	2.1	0.12	0.6	0.05	0.2	0	0
11724	F	135	4.49	0.403	89.8	30.1	13.1	252	5.5	0.41	2.2	0.47	2.6	0.09	0.5	0.02	0.1	0.01	0
11725	F	131	4.82	0.402	83.4	27.2	14.0	175	13.8	0.72	10	0.2	2.8	0.07	0.9	0.01	0.1	0	0
11726	F	120	4.07	0.363	89.2	29.5	12.4	169	3.3	0.49	1.6	0.31	1	0.16	0.5	0.04	0.1	0.02	0
11727	F	128	4.71	0.391	83.0	27.2	14.4	136	4.2	0.61	2.5	0.23	1	0.14	0.6	0.03	0.1	0.01	0
11728	M	150	5.21	0.442	84.8	28.8	12.5	309	7.9	0.63	5	0.25	2	0.09	0.7	0.02	0.2	0.01	0
11729	F	146	4.87	0.433	88.9	30.0	11.6	359	7.9	0.64	5.1	0.24	1.9	0.08	0.6	0.04	0.3	0.01	0.1
11730	F	141	4.71	0.428	90.9	29.9	12.6	354	4.8	0.6	2.9	0.29	1.4	0.08	0.4	0.03	0.1	0.01	0.1
11731	F	143	4.68	0.426	91.0	30.6	12.8	348	4.6	0.59	2.7	0.28	1.3	0.09	0.4	0.03	0.1	0.01	0.1
11732	M	126	4.40	0.389	88.4	28.6	12.5	341	7.3	0.5	3.6	0.37	2.7	0.1	0.7	0.02	0.1	0.01	0.1
11733	F	131	4.26	0.394	92.5	30.8	12.3	121	6.8	0.61	4.2	0.25	1.7	0.08	0.5	0.06	0.4	0.01	0.1
11734	M	103	4.69	0.334	71.2	22.0	15.9	377	11.4	0.57	6.5	0.31	3.5	0.08	0.9	0.04	0.4	0	0
11735	F	137	4.67	0.409	87.6	29.3	13.2	298	8.3	0.6	5	0.28	2.3	0.1	0.9	0.01	0.1	0.01	0
11736	F	124	4.21	0.368	87.4	29.5	12.9	285	5.6	0.51	2.8	0.38	2.1	0.08	0.4	0.03	0.2	0	0
11737	F	131	4.11	0.370	90.0	31.9	13.2	375	8.0	0.67	5.4	0.23	1.8	0.06	0.4	0.04	0.3	0.01	0
11738	F	128	4.22	0.377	89.3	30.3	13.8	189	6.3	0.6	3.8	0.26	1.7	0.09	0.5	0.04	0.3	0.01	0
11739	M	161	5.50	0.478	86.9	29.3	12.9	312	7.1	0.67	4.7	0.22	1.5	0.09	0.7	0.02	0.1	0.01	0
11740	M	145	4.88	0.421	86.3	29.7	12.1	236	6.5	0.45	2.9	0.43	2.8	0.08	0.5	0.03	0.2	0.01	0
11741	F	135	4.38	0.398	90.9	30.8	11.6	246	4.9	0.37	1.8	0.43	2.1	0.09	0.4	0.11	0.5	0.01	0
11742	M	152	4.78	0.437	91.4	31.8	11.9	375	7.5	0.55	4.1	0.33	2.5	0.09	0.6	0.03	0.2	0	0
11743	M	120	4.43	0.354	79.9	27.1	14.2	382	14.8	0.66	9.8	0.26	3.8	0.06	0.8	0.01	0.2	0.01	0.1
11744	M	133	3.78	0.373	98.7	35.2	14.4		7.4	0.5	3.7	0.36	2.6	0.11	0.8	0.01	0.1	0.02	0.2
11745	F	130	4.18	0.385	92.1	31.1	12.3	365	5.0	0.52	2.6	0.32	1.6	0.12	0.6	0.03	0.2	0	0
11746	F	130	4.19	0.386	92.1	31.0	12.4	361	4.9	0.51	2.5	0.34	1.7	0.12	0.6	0.03	0.2	0	0
11747	F	119	4.34	0.357	82.3	27.4	13.1	314	6.7	0.57	3.8	0.3	2	0.1	0.7	0.03	0.2	0.01	0.1
11748	F	134	3.89	0.392	100.8	34.4	11.7	260	8.6	0.54	4.7	0.37	3.2	0.06	0.5	0.02	0.2	0.01	0.1
11749	F	140	4.95	0.428	86.5	28.3	13.5	350	5.4	0.45	2.4	0.49	2.6	0.05	0.3	0.01	0	0	0
11750	F	137	4.94	0.415	84.0	27.7	13.2	315	10.1	0.65	6.5	0.29	2.9	0.05	0.5	0.01	0.1	0	0
11751	M	147	5.03	0.433	86.1	29.2	13.2	203	8.2	0.59	4.9	0.32	2.6	0.08	0.6	0	0	0.01	0
11752	F	127	5.22	0.415	79.5	24.3	20.2	271	7.6	0.61	4.6	0.24	1.8	0.07	0.6	0.08	0.6	0.01	0
11753	F	134	4.63	0.405	87.5	28.9	12.9	281	7.5	0.72	5.4	0.21	1.5	0.07	0.5	0.01	0	0.01	0
11754	F	120	3.82	0.367	96.1	31.4	13.2	363	8.0	0.64	5.1	0.25	2	0.07	0.6	0.03	0.3	0	0
11755	F	121	4.67	0.384	82.2	25.9	13.8	217	5.2	0.48	2.5	0.4	2.1	0.1	0.5	0.02	0.1	0.01	0
11756	F	120	3.80	0.352	92.6	31.6	12.7	254	10.2	0.7	7.1	0.21	2.2	0.07	0.7	0.02	0.2	0	0
11757	F	130	4.88	0.402	82.4	26.6	12.1	302	7.1	0.54	3.9	0.39	2.7	0.05	0.3	0.02	0.1	0.01	0
11758	F	124	4.31	0.378	87.7	28.8	13.2	276	5.6	0.46	2.6	0.41	2.3	0.08	0.4	0.04	0.2	0.01	0.1
11759	F	130	4.50	0.386	85.8	28.9	14.1	278	8.0	0.58	4.6	0.33	2.7	0.07	0.5	0.02	0.1	0	0
11760	F	122	4.48	0.383	85.5	27.2	13.5	313	12.5	0.59	7.4	0.31	3.9	0.08	1	0.02	0.2	0	0
11761	F	121	3.87	0.366	94.6	31.3	11.9	213	3.3	0.33	1.1	0.58	1.9	0.06	0.2	0.01	0	0.02	0
11762	F	112	3.86	0.331	85.8	29.0	12.9	261	6.4	0.58	3.7	0.29	1.9	0.07	0.5	0.05	0.3	0.01	0.1
11763	F	112	4.42	0.339	76.7	25.3	14.4	208	6.3	0.46	2.9	0.48	3	0.06	0.4	0.01	0.1	0	0
11764	F	136	4.32	0.393	91.0	31.5	11.9	298	10.5	0.65	6.8	0.26	2.7	0.07	0.7	0.02	0.2	0.01	0.1
11765	F	117	4.18	0.354	84.7	28.0	17.2	310	5.7	0.59	3.4	0.24	1.3	0.12	0.7	0.04	0.3	0.01	0
11766	F	124	4.11	0.370	90.0	30.2	12.4	227	4.1	0.69	2.8	0.17	0.7	0.09	0.4	0.04	0.1	0.01	0
11767	F	123	4.11	0.370	90.0	29.9	12.4	227	4.2	0.69	2.9	0.19	0.8	0.09	0.4	0.04	0.2	0.01	0
11768	F	120	3.92	0.357	91.1	30.6	11.0	192	3.6	0.51	1.8	0.37	1.3	0.11	0.4	0.01	0	0.01	0
11769	F	130	4.44	0.382	86.0	29.3	12.2	274	4.6	0.55	2.5	0.37	1.7	0.07	0.3	0	0	0	0
11770	F	119	3.87	0.338	87.3	30.7	12.4	278	8.5	0.48	4.1	0.41	3.5	0.09	0.7	0.01	0.1	0	0
11771	M	147	4.74	0.425	89.7	31.0	12.7	377	5.6	0.58	3.2	0.32	1.8	0.09	0.5	0.01	0.1	0.01	0
11772	F	109	3.60	0.317	88.1	30.3	12.8	254	4.6	0.55	2.5	0.34	1.6	0.09	0.4	0.01	0.1	0	0
11773	F	136	4.61	0.413	89.6	29.5	12.8	138	4.6	0.47	2.2	0.39	1.8	0.1	0.5	0.04	0.2	0	0
11774	F	128	4.27	0.380	89.0	30.0	12.4	190	6.3	0.41	2.6	0.47	2.9	0.09	0.6	0.03	0.2	0.01	0
11775	F	123	4.02	0.376	93.5	30.6	13.1	226	3.7	0.48	1.8	0.38	1.4	0.12	0.4	0.02	0.1	0.01	0
11776	F	129	4.71	0.389	82.6	27.4	12.6	227	6.4	0.57	3.6	0.33	2.1	0.08	0.5	0.02	0.1	0	0
11777	F	124	3.69	0.366	99.2	33.6	12.6	253	6.0	0.58	3.5	0.28	1.7	0.11	0.7	0.02	0.1	0.01	0.1
11778	F	129	4.17	0.383	91.8	30.9	12.9	261	8.2	0.57	4.7	0.3	2.5	0.1	0.8	0.02	0.1	0.01	0
11779	M	155	5.33	0.456	85.6	29.1	13.8	135	8.9	0.46	4.1	0.49	4.4	0.04	0.3	0.01	0.1	0.01	0
11780	F	143	4.84	0.446	92.1	29.5	14.1	231	6.6	0.68	4.5	0.23	1.5	0.08	0.5	0.01	0.1	0.01	0
11781	F	143	5.13	0.437	85.2	27.9	12.7	257	4.2	0.21	0.9	0.57	2.4	0.14	0.6	0.08	0.3	0.01	0
11782	F	131	4.50	0.391	86.9	29.1	12.2	246	5.8	0.39	2.3	0.5	2.9	0.07	0.4	0.04	0.2	0.01	0
11783	M	157	5.52	0.456	82.6	28.4	12.8	219	5.2	0.51	2.7	0.37	1.9	0.1	0.5	0.02	0.1	0	0
11784	F	145	5.14	0.444	86.4	28.2	13.6	419	5.1	0.49	2.5	0.33	1.7	0.09	0.4	0.08	0.4	0.01	0.1
11785	F	122	4.40	0.369	83.9	27.7	14.4	284	6.9	0.6	4.1	0.33	2.2	0.06	0.4	0.02	0.1	0.01	0
11786	M	158	5.59	0.456	81.6	28.3	13.9	185	6.0	0.61	3.7	0.25	1.5	0.08	0.5	0.04	0.3	0.01	0.1
11787	F	137	4.60	0.406	88.3	29.8	12.4	323	7.8	0.64	5	0.27	2.1	0.08	0.6	0.01	0.1	0	0
11788	F	125	4.76	0.380	79.8	26.3	13.9	246	4.8	0.64	3.1	0.27	1.3	0.08	0.4	0.02	0.1	0	0
11789	F	127	4.63	0.393	84.9	27.4	12.8	259	6.0	0.43	2.6	0.42	2.5	0.1	0.6	0.04	0.2	0.01	0
11790	M	130	4.76	0.403	84.7	27.3	13.2	178	5.5	0.56	3.1	0.34	1.8	0.09	0.5	0.02	0.1	0	0
11791	M	130	4.72	0.400	84.7	27.5	13.2	183	5.6	0.54	3	0.34	1.9	0.1	0.6	0.02	0.1	0	0
11792	F	141	4.44	0.424	95.5	31.8	12.5	241	7.6	0.51	3.9	0.39	2.9	0.09	0.7	0.02	0.1	0	0
11793	M	158	5.17	0.488	94.4	30.6	12.8	228	6.0	0.42	2.5	0.46	2.8	0.09	0.5	0.03	0.2	0	0
11794	F	130	4.97	0.395	79.5	26.2	13.0	263	6.9	0.64	4.4	0.26	1.8	0.06	0.4	0.04	0.3	0	0
11795	F	135	5.12	0.385	75.2	26.4	13.8	205	5.1	0.44	2.2	0.39	2	0.08	0.4	0.09	0.5	0.01	0.1
11796	M	161	5.71	0.445	77.9	28.2	14.4	209	5.1	0.54	2.7	0.27	1.4	0.1	0.5	0.08	0.4	0.01	0
11797	M	138	4.78	0.411	86.0	28.9	13.0	263	5.0	0.54	2.7	0.35	1.7	0.09	0.4	0.02	0.1	0.01	0
11798	F	130	4.18	0.388	92.8	31.1	13.0	215	7.4	0.66	4.9	0.24	1.8	0.08	0.6	0.01	0.1	0.01	0.1
11799	M	144	4.69	0.412	87.8	30.7	12.4	208	5.4	0.48	2.6	0.4	2.2	0.07	0.4	0.05	0.2	0.01	0.1
11800	F	129	4.52	0.388	85.8	28.5	13.1	254	7.0	0.48	3.4	0.37	2.6	0.09	0.7	0.05	0.3	0.01	0.1
11801	M	135	4.48	0.402	89.7	30.1	13.3	246	6.5	0.68	4.4	0.18	1.2	0.1	0.6	0.03	0.2	0.01	0.1
11802	M	147	4.71	0.438	93.0	31.2	12.9	241	9.9	0.75	7.4	0.12	1.2	0.09	0.9	0.04	0.4	0.01	0.1
11803	F	124	4.09	0.360	88.0	30.3	13.2	245	5.1	0.6	3	0.27	1.4	0.1	0.5	0.03	0.1	0.01	0
11804	F	141	4.67	0.430	92.1	30.2	12.4	407	6.4	0.49	3.2	0.35	2.2	0.09	0.6	0.07	0.4	0.01	0.1
11805	F	129	3.98	0.391	98.2	32.4	13.0	371	9.1	0.68	6.2	0.18	1.7	0.08	0.7	0.05	0.4	0.01	0.1
11806	F	133	4.04	0.398	98.5	32.9	11.9	201	4.9	0.48	2.3	0.4	1.9	0.08	0.4	0.05	0.2	0	0
11807	M	169	6.25	0.489	78.2	27.0	13.4	230	8.4	0.58	4.8	0.34	2.9	0.07	0.6	0.01	0.1	0	0
11808	F	140	4.83	0.420	87.0	29.0	13.5	290	10.9	0.74	8.1	0.19	2	0.05	0.5	0.02	0.2	0.01	0.1
11809	F	102	5.62	0.342	60.9	18.1	16.0	289	7.0	0.44	3.1	0.32	2.2	0.05	0.4	0.19	1.3	0.01	0
11810	M	121	3.77	0.354	93.9	32.1	12.0	267	9.1	0.59	5.4	0.3	2.7	0.08	0.7	0.02	0.2	0.01	0.1
11811	F	135	4.41	0.408	92.5	30.6	12.0	293	3.7	0.37	1.4	0.49	1.8	0.11	0.4	0.02	0.1	0.01	0.1
11812	M	156	5.19	0.494	95.2	30.1	13.8	258	5.0	0.39	2	0.47	2.3	0.08	0.4	0.05	0.3	0.01	0.1
11813	F	117	4.61	0.371	80.5	25.4	22.9	298	5.1	0.54	2.8	0.37	1.9	0.06	0.3	0.02	0.1	0.01	0.1
11814	M	135	6.12	0.442	72.2	22.1	14.2	220	5.3	0.43	2.3	0.46	2.4	0.1	0.5	0.02	0.1	0.01	0
11815	F	124	4.33	0.386	89.1	28.6	13.0	369	7.0	0.33	2.3	0.59	4.1	0.06	0.4	0.02	0.1	0.01	0
11816	F	127	4.28	0.381	89.0	29.7	12.1	270	5.6	0.56	3.2	0.31	1.7	0.1	0.6	0.02	0.1	0.01	0.1
11817	F	133	4.52	0.401	88.7	29.4	12.2	281	5.6	0.56	3.1	0.31	1.8	0.1	0.6	0.02	0.1	0.01	0
11818	F	108	4.41	0.352	79.8	24.5	18.4	227	7.3	0.45	3.3	0.46	3.3	0.08	0.6	0.02	0.1	0.01	0
11819	M	145	4.93	0.435	88.2	29.4	13.1	220	6.1	0.62	3.8	0.26	1.6	0.1	0.6	0.01	0.1	0.01	0
11820	M	175	5.87	0.496	84.5	29.8	12.8	350	10.3	0.52	5.4	0.38	3.9	0.08	0.8	0.01	0.1	0.01	0.1
11821	M	139	4.81	0.425	88.4	28.9	13.9	340	6.8	0.34	2.3	0.53	3.6	0.09	0.6	0.04	0.3	0.01	0.1
11822	M	148	5.27	0.434	82.4	28.1	12.2	311	7.6	0.52	3.9	0.32	2.4	0.14	1.1	0.02	0.1	0.01	0.1
11823	M	154	5.32	0.460	86.5	28.9	13.1	251	5.5	0.59	3.3	0.27	1.5	0.09	0.5	0.04	0.2	0.01	0
11824	M	147	4.69	0.434	92.5	31.3	12.1	206	6.6	0.54	3.6	0.31	2	0.13	0.8	0.02	0.1	0.01	0
11825	M	153	5.47	0.452	82.6	28.0	12.5	341	7.8	0.4	3.1	0.48	3.8	0.08	0.6	0.03	0.2	0.01	0.1
11826	F	154	4.42	0.436	98.6	34.8	13.6	293	11.2	0.68	7.6	0.24	2.7	0.07	0.8	0.01	0.1	0.01	0.1
11827	F	132	4.68	0.403	86.1	28.2	12.2	313	6.5	0.5	3.2	0.35	2.3	0.09	0.6	0.05	0.3	0.01	0.1
11828	M	156	5.20	0.465	89.4	30.0	11.9	218	7.6	0.5	3.8	0.38	2.9	0.1	0.8	0.02	0.1	0.01	0.1
11829	F	122	4.03	0.370	91.8	30.3	13.2	183	4.6	0.56	2.6	0.3	1.4	0.08	0.4	0.06	0.3	0	0
11830	F	137	4.46	0.413	92.6	30.7	12.8	330	5.2	0.43	2.2	0.49	2.5	0.07	0.4	0	0	0	0
11831	M	132	4.69	0.393	83.8	28.1	14.3	175	7.5	0.53	4	0.34	2.5	0.06	0.5	0.06	0.5	0.01	0.1
11832	M	137	5.27	0.447	84.8	26.0	15.1	199	7.5	0.64	4.8	0.26	1.9	0.07	0.5	0.03	0.2	0.01	0
11833	M	138	5.34	0.454	85.0	25.8	15.2	204	7.3	0.63	4.6	0.26	1.9	0.07	0.5	0.03	0.2	0.01	0
11834	F	108	4.59	0.357	77.8	23.5	13.5	362	7.4	0.55	4	0.3	2.2	0.07	0.5	0.08	0.6	0	0
11835	M	156	5.17	0.446	86.3	30.2	12.2	141	7.4	0.53	3.9	0.37	2.7	0.07	0.5	0.02	0.2	0.01	0
11836	F	129	4.38	0.398	90.9	29.5	13.2	295	8.4	0.72	6.1	0.2	1.7	0.06	0.5	0.01	0	0.01	0.1
11837	M	157	5.11	0.464	90.8	30.7	12.4	262	5.2	0.37	1.9	0.49	2.5	0.1	0.5	0.04	0.2	0.01	0
11838	F	123	4.90	0.392	80.0	25.1	14.6	222	7.8	0.37	2.9	0.48	3.7	0.06	0.5	0.09	0.7	0.01	0
11839	F	129	4.24	0.376	88.7	30.4	12.4	143	3.2	0.42	1.3	0.49	1.6	0.08	0.2	0.01	0	0	0
11840	F	138	5.00	0.421	84.2	27.6	13.6	249	5.8	0.51	3	0.3	1.7	0.05	0.3	0.13	0.8	0.01	0
11841	M	134	4.50	0.404	89.8	29.8	12.7	222	3.3	0.46	1.5	0.37	1.2	0.11	0.4	0.05	0.2	0.01	0
11842	F	143	4.70	0.426	90.6	30.4	12.6	219	8.6	0.7	6	0.23	2	0.06	0.5	0.01	0.1	0	0
11843	F	141	4.31	0.412	95.6	32.7	12.2	308	8.9	0.71	6.3	0.2	1.7	0.07	0.6	0.02	0.2	0.01	0
11844	M	137	5.35	0.434	81.1	25.6	13.5	294	7.0	0.42	2.9	0.49	3.4	0.08	0.5	0.01	0.1	0	0
11845	F	136	4.53	0.393	86.8	30.0	11.2	218	5.1	0.59	3	0.31	1.6	0.09	0.4	0.02	0.1	0	0
11846	M	140	5.05	0.424	84.0	27.7	14.2	254	8.0	0.64	5.1	0.26	2.1	0.08	0.6	0.02	0.2	0	0
11847	F	130	4.83	0.399	82.6	26.9	13.9	276	10.8	0.62	6.7	0.3	3.2	0.07	0.7	0.01	0.1	0.01	0.1
11848	F	128	4.03	0.359	89.1	31.8	12.4	251	7.8	0.67	5.2	0.21	1.7	0.06	0.5	0.05	0.4	0	0
11849	M	157	5.29	0.441	83.4	29.7	11.9	259	5.7	0.67	3.8	0.2	1.2	0.08	0.5	0.05	0.3	0	0
11850	M	143	4.76	0.436	91.6	30.0	12.7	213	6.0	0.54	3.2	0.32	1.9	0.13	0.8	0.01	0.1	0	0
11851	F	128	5.14	0.392	76.3	24.9	12.8	220	3.6	0.35	1.3	0.54	1.9	0.07	0.2	0.03	0.1	0.01	0
11852	F	158	5.77	0.476	82.5	27.4	13.8	226	6.5	0.57	3.7	0.36	2.3	0.06	0.4	0.02	0.1	0.01	0
11853	F	124	4.59	0.383	83.4	27.0	15.5	316	6.4	0.58	3.7	0.32	2.1	0.07	0.4	0.02	0.1	0.01	0
11854	F	116	4.12	0.348	84.5	28.2	13.5	149	4.8	0.53	2.5	0.34	1.6	0.1	0.5	0.03	0.1	0.01	0
11855	F	139	5.02	0.414	82.5	27.7	12.6	168	6.0	0.63	3.8	0.26	1.6	0.08	0.5	0.02	0.1	0.01	0
11856	F	127	4.40	0.369	83.9	28.9	12.9	96	3.1	0.33	1	0.55	1.7	0.07	0.2	0.05	0.2	0	0
11857	M	147	4.66	0.446	95.7	31.5	13.4	249	10.3	0.53	5.4	0.33	3.4	0.11	1.2	0.02	0.2	0.01	0.1
11858	F	126	4.58	0.372	81.2	27.5	13.3	96	3.1	0.33	1	0.51	1.6	0.09	0.3	0.06	0.2	0.01	0
11859	M	158	6.15	0.493	80.2	25.7	13.8	131	5.6	0.64	3.6	0.23	1.3	0.11	0.6	0.02	0.1	0.01	0
11860	F	125	4.91	0.391	79.6	25.5	14.0	195	4.5	0.29	1.3	0.59	2.7	0.06	0.3	0.05	0.2	0.01	0
11861	M	125	4.21	0.375	89.1	29.7	17.1	388	6.7	0.5	3.3	0.34	2.3	0.13	0.9	0.02	0.1	0.01	0.1
11862	F	114	4.30	0.345	80.2	26.5	13.5	356	6.9	0.53	3.6	0.36	2.5	0.06	0.4	0.04	0.2	0.01	0.1
11863	M	117	4.31	0.362	84.0	27.1	14.3	121	5.4	0.59	3.2	0.27	1.4	0.1	0.6	0.03	0.2	0.01	0
11864	F	122	4.28	0.370	86.4	28.5	13.4	284	4.1	0.5	2	0.4	1.6	0.08	0.3	0.01	0	0.01	0
11865	M	146	5.30	0.442	83.4	27.5	15.1	180	4.4	0.31	1.4	0.49	2.1	0.16	0.7	0.04	0.2	0.01	0
11866	M	131	4.10	0.374	91.2	32.0	12.8	184	4.8	0.6	2.9	0.32	1.5	0.05	0.2	0.03	0.1	0	0
11867	F	144	4.89	0.411	84.0	29.4	12.4	321	7.4	0.49	3.6	0.41	3	0.07	0.5	0.03	0.2	0.01	0
11868	F	137	4.54	0.416	91.6	30.2	13.3	199	5.8	0.64	3.7	0.26	1.5	0.08	0.4	0.03	0.2	0	0
11869	M	154	5.16	0.452	87.6	29.8	13.6	265	8.9	0.68	6.1	0.19	1.7	0.1	0.9	0.02	0.2	0.01	0.1
11870	F	147	5.06	0.443	87.5	29.1	13.0	291	5.7	0.49	2.8	0.34	2	0.08	0.4	0.07	0.4	0.01	0.1
11871	F	119	4.52	0.373	82.5	26.3	14.9	291	9.4	0.79	7.4	0.14	1.3	0.05	0.5	0.02	0.2	0	0
11872	F	123	4.91	0.388	79.0	25.1	15.0	253	4.9	0.53	2.6	0.35	1.7	0.09	0.5	0.03	0.1	0.01	0
11873	M	162	5.58	0.472	84.6	29.0	12.6	310	6.7	0.49	3.3	0.35	2.3	0.08	0.6	0.07	0.5	0.01	0.1
11874	F	103	4.37	0.334	76.4	23.6	14.9	430	10.4	0.49	5.1	0.46	4.7	0.04	0.4	0.02	0.2	0	0
11875	M	142	4.82	0.424	88.0	29.5	12.3	178	6.3	0.51	3.2	0.38	2.4	0.09	0.6	0.02	0.1	0	0
11876	F	118	4.93	0.379	76.9	23.9	21.0	225	6.8	0.71	4.8	0.2	1.4	0.09	0.6	0	0	0	0
11877	F	135	4.62	0.412	89.2	29.2	13.2	235	5.2	0.66	3.5	0.22	1.2	0.06	0.3	0.04	0.2	0.01	0.1
11878	M	144	5.72	0.456	79.7	25.2	13.7	494	6.5	0.53	3.4	0.36	2.3	0.08	0.5	0.03	0.2	0.01	0
11879	M	153	4.87	0.456	93.6	31.4	12.5	318	6.0	0.52	3.1	0.35	2.1	0.08	0.5	0.04	0.3	0.01	0
11880	F	120	4.27	0.374	87.6	28.1	12.2	324	8.4	0.62	5.2	0.27	2.3	0.07	0.6	0.04	0.3	0.01	0.1
11881	M	120	3.91	0.363	92.8	30.7	13.1	234	6.2	0.47	2.9	0.33	2.1	0.14	0.8	0.06	0.3	0.01	0.1
11882	F	114	4.06	0.341	84.0	28.1	12.2	198	4.1	0.52	2.1	0.39	1.6	0.07	0.3	0.01	0	0.01	0
11883	F	144	4.90	0.432	88.2	29.4	12.3	195	6.7	0.52	3.5	0.35	2.3	0.1	0.7	0.03	0.2	0.01	0
11884	M	149	4.82	0.438	90.9	30.9	12.4	208	6.2	0.47	2.9	0.35	2.2	0.1	0.6	0.08	0.5	0	0
11885	F	117	4.89	0.382	78.1	23.9	18.7	316	5.2	0.75	3.9	0.17	0.9	0.07	0.3	0.01	0	0.01	0
11886	F	127	3.98	0.373	93.7	31.9	12.5	195	4.0	0.52	2.1	0.35	1.4	0.1	0.4	0.04	0.1	0.01	0
11887	M	140	4.90	0.406	82.9	28.6	13.2	275	4.8	0.36	1.7	0.52	2.5	0.09	0.4	0.03	0.1	0.01	0
11888	F	133	4.68	0.382	81.6	28.4	13.4	185	6.0	0.58	3.5	0.31	1.9	0.07	0.4	0.03	0.2	0.01	0
11889	M	163	5.26	0.488	92.8	31.0	11.6	277	7.6	0.41	3.1	0.43	3.3	0.12	0.9	0.03	0.2	0.01	0.1
11890	F	128	4.43	0.383	86.5	28.9	12.9	332	9.1	0.77	7	0.15	1.4	0.05	0.5	0.02	0.2	0	0
11891	F	130	4.34	0.381	87.8	30.0	13.2	310	6.9	0.5	3.4	0.41	2.8	0.08	0.5	0.01	0.1	0	0
11892	F	138	4.40	0.400	90.9	31.4	12.9	260	6.0	0.62	3.7	0.28	1.7	0.09	0.5	0.01	0.1	0	0
11893	F	126	4.11	0.363	88.3	30.7	12.4	186	5.4	0.56	3	0.36	1.9	0.07	0.4	0	0	0.01	0
11894	F	119	4.31	0.364	84.5	27.6	13.0	206	5.7	0.66	3.8	0.24	1.4	0.07	0.4	0.02	0.1	0.01	0
11895	M	147	5.06	0.420	83.0	29.1	12.3	276	7.8	0.52	4.1	0.36	2.8	0.08	0.7	0.02	0.2	0.01	0.1
11896	M	150	5.07	0.428	84.4	29.6	12.6	199	5.4	0.52	2.8	0.32	1.7	0.11	0.6	0.05	0.3	0.01	0
11897	M	149	4.86	0.431	88.7	30.7	12.3	318	4.9	0.59	2.9	0.28	1.4	0.11	0.6	0.02	0.1	0	0
11898	M	148	5.03	0.430	85.5	29.4	12.8	200	5.5	0.51	2.8	0.39	2.1	0.08	0.4	0.03	0.1	0	0
11899	M	133	4.64	0.411	88.6	28.7	13.3	237	5.2	0.38	2	0.38	2	0.12	0.6	0.11	0.6	0.01	0.1
11900	F	100	3.87	0.323	83.5	25.8	16.1	264	6.8	0.66	4.5	0.25	1.7	0.08	0.5	0.02	0.1	0	0
11901	M	150	5.34	0.457	85.6	28.1	13.1	234	6.3	0.47	2.9	0.38	2.4	0.15	0.9	0.01	0.1	0.01	0
11902	F	125	4.21	0.355	84.3	29.7	13.2	282	7.5	0.53	3.9	0.35	2.7	0.1	0.7	0.02	0.1	0.01	0
11903	M	133	4.77	0.392	82.2	27.9	14.5	248	7.5	0.7	5.2	0.24	1.8	0.06	0.5	0	0	0	0
11904	M	133	4.77	0.395	82.8	27.9	12.1	263	4.6	0.54	2.5	0.35	1.6	0.09	0.4	0.02	0.1	0	0
11905	F	138	4.15	0.396	95.4	33.3	12.1	243	6.0	0.49	2.9	0.39	2.3	0.1	0.6	0.02	0.1	0.01	0.1
11906	M	151	4.71	0.447	94.9	32.1	12.2	264	6.6	0.47	3.1	0.4	2.6	0.1	0.6	0.03	0.2	0.01	0.1
11907	F	141	4.86	0.427	87.9	29.0	12.1	228	5.1	0.45	2.3	0.43	2.2	0.09	0.4	0.03	0.1	0	0
11908	M	145	4.60	0.419	91.1	31.5	13.2	263	7.9	0.49	3.9	0.4	3.2	0.09	0.7	0.01	0.1	0.01	0.1
11909	F	113	4.07	0.336	82.6	27.8	13.2	296	4.4	0.38	1.7	0.52	2.3	0.07	0.3	0.02	0.1	0.01	0
11910	F	140	4.63	0.415	89.6	30.2	11.4	288	5.7	0.54	3.1	0.35	2	0.09	0.5	0.01	0.1	0.01	0
11911	F	128	4.23	0.380	89.8	30.3	12.2	226	7.5	0.64	4.8	0.25	1.8	0.07	0.5	0.04	0.3	0.01	0
11912	M	146	4.79	0.428	89.4	30.5	11.8	314	4.9	0.45	2.2	0.42	2.1	0.09	0.5	0.03	0.2	0.01	0
11913	M	129	4.52	0.372	82.3	28.5	12.9	173	5.9	0.42	2.5	0.41	2.4	0.1	0.6	0.06	0.3	0.01	0
11914	M	148	5.27	0.444	84.3	28.1	12.2	296	6.2	0.56	3.5	0.3	1.8	0.09	0.5	0.05	0.3	0.01	0
11915	F	117	4.40	0.361	82.0	26.6	14.6	342	5.7	0.8	4.5	0.11	0.6	0.07	0.4	0.02	0.1	0.01	0
11916	F	123	4.16	0.367	88.2	29.6	12.6	306	5.0	0.54	2.7	0.38	1.9	0.06	0.3	0.01	0.1	0.01	0.1
11917	M	135	4.57	0.391	85.6	29.5	13.5	189	9.1	0.69	6.3	0.2	1.8	0.09	0.8	0.02	0.2	0	0
11918	M	157	5.30	0.456	86.0	29.6	13.6	214	6.4	0.64	4.1	0.24	1.5	0.08	0.5	0.04	0.2	0	0
11919	F	113	5.21	0.372	71.4	21.7	16.8	346	10.2	0.7	7.2	0.19	1.9	0.05	0.5	0.06	0.6	0	0
11920	M	140	5.16	0.422	81.8	27.1	14.1	101	3.4	0.47	1.6	0.39	1.3	0.09	0.3	0.03	0.1	0.02	0.1
11921	M	152	4.60	0.419	91.1	33.0	12.1	173	7.1	0.6	4.2	0.25	1.8	0.08	0.6	0.06	0.4	0.02	0.1
11922	M	151	4.56	0.418	91.7	33.1	11.9	172	6.8	0.6	4.1	0.25	1.7	0.08	0.6	0.05	0.4	0.01	0.1
11923	M	166	5.65	0.490	86.7	29.4	12.7	275	8.3	0.56	4.6	0.33	2.8	0.1	0.8	0.01	0.1	0	0
11924	F	118	4.13	0.359	86.9	28.6	15.8	273	10.3	0.75	7.7	0.19	2	0.05	0.5	0.01	0.1	0	0
11925	F	126	4.85	0.389	80.2	26.0	15.0	175	5.1	0.4	2.1	0.49	2.5	0.06	0.3	0.04	0.2	0.01	0
11926	M	162	5.39	0.471	87.4	30.1	13.6	256	7.9	0.61	4.8	0.29	2.3	0.08	0.6	0.01	0.1	0.01	0
11927	F	129	4.28	0.384	89.7	30.1	11.4	274	5.5	0.56	3.1	0.35	1.9	0.06	0.3	0.02	0.1	0.01	0
11928	F	112	5.39	0.367	68.1	20.8	14.7	327	7.9	0.68	5.4	0.24	1.9	0.08	0.6	0.01	0	0	0
11929	F	126	4.43	0.389	87.8	28.4	12.6	260	4.7	0.44	2	0.48	2.2	0.07	0.3	0.01	0.1	0.01	0
11930	F	131	4.36	0.394	90.4	30.0	12.8	241	6.0	0.66	3.9	0.25	1.5	0.06	0.4	0.02	0.1	0.01	0
11931	F	134	4.77	0.398	83.4	28.1	12.8	251	6.7	0.48	3.2	0.41	2.7	0.08	0.5	0.04	0.2	0.01	0
11932	F	119	3.88	0.359	92.5	30.7	13.2	331	6.9	0.51	3.5	0.38	2.6	0.08	0.5	0.02	0.1	0.01	0
11933	F	135	4.53	0.399	88.1	29.8	12.7	219	5.5	0.61	3.3	0.3	1.7	0.08	0.4	0.01	0.1	0	0
11934	F	108	4.05	0.344	84.9	26.7	13.3	196	7.0	0.6	4.2	0.26	1.8	0.06	0.4	0.08	0.5	0.01	0
11935	M	146	4.58	0.428	93.4	31.9	15.4	276	8.0	0.53	4.3	0.36	2.8	0.09	0.7	0.01	0	0.02	0.1
11936	M	135	4.47	0.397	88.8	30.2	12.9	285	6.0	0.52	3.1	0.34	2	0.1	0.6	0.03	0.2	0.01	0.1
11937	M	118	4.89	0.378	77.3	24.1	17.0	276	10.0	0.7	7	0.2	2	0.1	1	0.01	0.1	0	0
11938	F	124	4.60	0.383	83.3	27.0	15.3	62	2.5	0.66	1.7	0.25	0.6	0.06	0.2	0.02	0.1	0	0
11939	M	139	5.11	0.421	82.4	27.2	12.4	262	7.1	0.62	4.4	0.23	1.7	0.09	0.7	0.05	0.3	0.01	0
11940	F	126	4.36	0.364	83.5	28.9	12.5	312	6.5	0.59	3.9	0.31	2	0.08	0.5	0.01	0.1	0.01	0
11941	F	127	4.21	0.369	87.6	30.2	11.9	236	6.1	0.61	3.7	0.29	1.8	0.07	0.4	0.03	0.2	0.01	0
11942	M	152	4.88	0.447	91.6	31.1	13.1	208	7.0	0.61	4.3	0.21	1.5	0.15	1.1	0.02	0.1	0.01	0
11943	F	127	4.59	0.381	83.0	27.7	13.2	353	7.6	0.69	5.2	0.24	1.9	0.04	0.3	0.02	0.2	0.01	0.1
11944	M	130	4.48	0.404	90.2	29.0	13.7	384	7.3	0.71	5.2	0.19	1.4	0.07	0.5	0.03	0.2	0	0
11945	F	124	4.67	0.394	84.4	26.6	13.5	316	4.6	0.58	2.6	0.32	1.5	0.08	0.4	0.01	0.1	0.01	0
11946	F	108	3.39	0.308	90.9	31.9	13.6	324	7.6	0.76	5.8	0.18	1.3	0.05	0.4	0.01	0.1	0	0
11947	M	168	5.42	0.476	87.8	31.0	13.1	322	8.6	0.59	5.1	0.3	2.6	0.1	0.8	0.01	0.1	0.01	0.1
11948	M	157	5.52	0.455	82.4	28.4	12.5	294	7.1	0.49	3.5	0.4	2.8	0.1	0.7	0.01	0.1	0.01	0
11949	F	117	4.30	0.341	79.3	27.2	12.8	335	6.5	0.63	4.1	0.28	1.8	0.06	0.4	0.03	0.2	0.01	0
11950	F	133	4.44	0.389	87.6	30.0	12.4	340	9.5	0.6	5.7	0.33	3.1	0.06	0.5	0.01	0.1	0	0
11951	F	136	5.68	0.419	73.8	23.9	Auto analysis show dimorphic red cell population	292	8.3	0.69	5.7	0.23	1.9	0.06	0.5	0.02	0.1	0.01	0
11952	F	146	4.69	0.439	93.6	31.1	12.6	212	8.7	0.61	5.3	0.24	2.1	0.11	0.9	0.04	0.4	0.01	0.1
11953	F	128	3.99	0.384	96.2	32.1	12.7	251	5.6	0.51	2.9	0.39	2.2	0.08	0.4	0.01	0.1	0.01	0.1
11954	F	130	4.01	0.379	94.5	32.4	12.7	243	6.0	0.5	3	0.41	2.4	0.07	0.4	0.02	0.1	0.01	0
11955	F	133	4.44	0.393	88.5	30.0	11.9	246	4.1	0.5	2	0.37	1.5	0.06	0.3	0.06	0.2	0.01	0
11956	F	126	4.67	0.389	83.3	27.0	14.6	290	10.2	0.57	5.8	0.32	3.3	0.09	0.9	0.02	0.2	0.01	0.1
11957	F	122	4.60	0.374	81.3	26.5	14.0	317	11.1	0.68	7.5	0.26	2.8	0.06	0.6	0.01	0.1	0	0
11958	F	112	4.12	0.350	85.0	27.2	14.1	224	5.7	0.64	3.6	0.28	1.6	0.06	0.3	0.02	0.1	0	0
11959	F	114	4.11	0.347	84.4	27.7	14.0	211	5.6	0.63	3.5	0.3	1.7	0.05	0.3	0.02	0.1	0	0
11960	F	137	4.76	0.417	87.6	28.8	13.8	281	5.1	0.54	2.7	0.38	1.9	0.08	0.4	0	0	0	0
11961	F	112	3.52	0.337	95.7	31.8	12.7	240	5.6	0.55	3.1	0.37	2.1	0.07	0.4	0.02	0.1	0	0
11962	F	124	4.68	0.388	82.9	26.5	13.8	236	5.2	0.24	1.3	0.64	3.3	0.1	0.5	0.02	0.1	0.01	0.1
11963	F	110	4.35	0.341	78.4	25.3	15.1	374	10.2	0.74	7.6	0.2	2	0.05	0.5	0.01	0.1	0.01	0.1
11964	F	119	4.71	0.375	79.6	25.3	12.8	238	8.9	0.46	4.1	0.43	3.8	0.06	0.6	0.04	0.4	0	0
11965	M	131	3.91	0.366	93.6	33.5	12.7	134	4.6	0.45	2.1	0.47	2.2	0.06	0.3	0.01	0.1	0.01	0
11966	F	142	4.66	0.409	87.8	30.5	13.3	251	9.4	0.51	4.8	0.34	3.2	0.13	1.3	0.01	0.1	0.01	0.1
11967	M	139	5.11	0.411	80.4	27.2	13.6	243	7.4	0.41	3	0.48	3.5	0.08	0.6	0.03	0.2	0	0
11968	F	129	5.09	0.397	78.0	25.3	13.3	265	6.3	0.6	3.8	0.29	1.8	0.08	0.5	0.03	0.2	0.01	0.1
11969	M	147	5.56	0.449	80.8	26.4	13.4	279	11.0	0.56	6.2	0.34	3.8	0.07	0.8	0.02	0.2	0.01	0.1
11970	M	150	5.67	0.460	81.1	26.5	13.5	277	10.5	0.56	5.8	0.35	3.6	0.07	0.8	0.02	0.2	0.01	0.1
11971	M	149	5.01	0.446	89.0	29.7	12.6	222	6.9	0.57	4	0.32	2.2	0.07	0.5	0.03	0.2	0.01	0
11972	M	145	4.56	0.438	96.1	31.8	13.9	274	6.4	0.48	3.1	0.43	2.7	0.06	0.4	0.02	0.1	0.01	0.1
11973	F	119	5.28	0.375	71.0	22.5	15.7	276	5.8	0.52	3	0.43	2.5	0.05	0.3	0	0	0	0
11974	F	131	4.23	0.382	90.3	31.0	12.2	300	7.7	0.58	4.5	0.32	2.4	0.08	0.6	0.01	0.1	0.01	0.1
11975	M	132	4.95	0.404	81.6	26.7	14.5	187	8.3	0.64	5.3	0.27	2.3	0.06	0.5	0.02	0.2	0.01	0
11976	F	126	4.46	0.375	84.1	28.3	13.3	271	7.3	0.64	4.7	0.27	1.9	0.07	0.5	0.01	0.1	0.01	0.1
11977	F	135	4.70	0.409	87.0	28.7	13.2	293	6.2	0.65	4.1	0.22	1.4	0.08	0.5	0.03	0.2	0.02	0.1
11978	F	143	4.22	0.414	98.1	33.9	13.2	293	6.5	0.62	4	0.26	1.7	0.07	0.4	0.05	0.3	0.01	0.1
11979	F	143	4.12	0.417	101.2	34.7	13.1	296	6.5	0.62	4	0.26	1.7	0.07	0.5	0.05	0.3	0.01	0.1
11980	M	158	5.72	0.468	81.8	27.6	13.0	246	7.6	0.49	3.7	0.43	3.3	0.05	0.4	0.02	0.2	0.01	0.1
11981	F	131	4.28	0.397	92.8	30.6	13.2	438	8.8	0.65	5.7	0.26	2.2	0.06	0.6	0.03	0.3	0.01	0
11982	F	120	3.98	0.357	89.7	30.2	12.6	322	5.9	0.44	2.6	0.45	2.6	0.09	0.5	0.02	0.1	0.01	0
11983	F	135	4.42	0.394	89.1	30.5	12.4	199	6.4	0.58	3.7	0.32	2	0.06	0.4	0.04	0.2	0.01	0
11984	F	130	4.50	0.377	83.8	28.9	12.8	286	4.3	0.54	2.3	0.37	1.6	0.07	0.3	0.02	0.1	0.01	0
11985	M	147	5.10	0.451	88.4	28.8	12.8	231	8.2	0.55	4.5	0.32	2.6	0.1	0.8	0.02	0.1	0.01	0.1
11986	F	121	3.98	0.356	89.4	30.4	12.3	262	5.5	0.55	3	0.3	1.7	0.1	0.6	0.03	0.2	0.01	0
11987	M	145	4.46	0.426	95.5	32.5	12.0	185	4.8	0.4	1.9	0.44	2.1	0.12	0.6	0.03	0.2	0.01	0
11988	M	146	5.04	0.440	87.3	29.0	12.1	228	6.4	0.57	3.7	0.31	2	0.1	0.6	0.02	0.1	0.01	0
11989	F	127	4.17	0.369	88.5	30.5	12.1	176	5.1	0.34	1.7	0.46	2.4	0.07	0.4	0.12	0.6	0.01	0
11990	F	113	3.69	0.347	94.0	30.6	13.7	256	4.7	0.31	1.4	0.55	2.6	0.1	0.4	0.03	0.2	0.01	0.1
11991	F	126	4.47	0.382	85.5	28.2	12.7	270	7.0	0.52	3.6	0.37	2.6	0.09	0.6	0.02	0.1	0.01	0
11992	F	125	4.42	0.376	85.1	28.3	12.7	260	7.1	0.53	3.8	0.35	2.5	0.09	0.7	0.02	0.1	0	0
11993	M	134	5.09	0.405	79.6	26.3	13.4	275	8.5	0.44	3.8	0.46	3.9	0.06	0.5	0.02	0.2	0.01	0.1
11994	F	102	4.48	0.325	72.5	22.8	14.7	356	5.8	0.69	4	0.23	1.3	0.06	0.3	0.02	0.1	0	0
11995	F	102	4.60	0.331	72.0	22.2	15.0	336	5.4	0.69	3.7	0.23	1.2	0.06	0.3	0.02	0.1	0.01	0
11996	F	112	3.63	0.349	96.1	30.9	12.7	161	7.3	0.35	2.6	0.56	4.1	0.07	0.5	0.02	0.1	0	0
11997	F	116	4.38	0.352	80.4	26.5	15.8	348	7.3	0.72	5.2	0.19	1.4	0.09	0.6	0	0	0	0
11998	M	147	5.31	0.442	83.2	27.7	13.3	194	4.2	0.49	2.1	0.38	1.6	0.1	0.4	0.02	0.1	0.01	0
11999	F	139	4.32	0.410	94.9	32.2	12.7	226	4.5	0.42	1.9	0.46	2.1	0.07	0.3	0.05	0.2	0.01	0
12000	F	133	4.14	0.393	94.9	32.1	12.6	239	3.8	0.49	1.9	0.4	1.5	0.1	0.4	0.01	0	0	0
12001	M	148	5.28	0.440	83.3	28.0	13.3	200	4.1	0.46	1.9	0.41	1.7	0.1	0.4	0.02	0.1	0.01	0
12002	F	112	4.10	0.344	83.9	27.3	13.7	140	7.8	0.57	4.5	0.3	2.4	0.11	0.9	0.01	0.1	0.01	0
12003	M	142	4.96	0.424	85.5	28.6	13.2	308	9.5	0.59	5.6	0.35	3.3	0.05	0.5	0.01	0.1	0	0
12004	F	147	4.60	0.430	93.5	32.0	12.7	275	8.5	0.66	5.6	0.25	2.1	0.07	0.6	0.02	0.1	0	0
12005	F	124	4.30	0.385	89.5	28.8	13.7	334	13.9	0.49	6.8	0.43	6	0.04	0.6	0.02	0.3	0.01	0.1
12006	F	112	4.24	0.365	86.1	26.4	19.2	280	3.7	0.58	2.1	0.26	1	0.12	0.5	0.04	0.1	0.01	0
12007	F	127	4.40	0.379	86.1	28.9	14.4	257	6.7	0.74	4.9	0.21	1.4	0.05	0.3	0	0	0.01	0
12008	F	121	4.65	0.364	78.3	26.0	14.0	242	7.5	0.58	4.3	0.31	2.3	0.07	0.5	0.03	0.2	0.01	0.1
12009	F	135	4.63	0.404	87.3	29.2	12.3	216	2.9	0.3	0.9	0.58	1.7	0.09	0.3	0.02	0.1	0	0
12010	F	124	3.95	0.369	93.4	31.4	12.5	321	6.2	0.64	4	0.2	1.2	0.08	0.5	0.07	0.4	0.01	0.1
12011	F	112	3.68	0.334	90.8	30.4	15.2	188	3.8	0.37	1.4	0.47	1.8	0.13	0.5	0.03	0.1	0.01	0
12012	F	118	4.47	0.360	80.5	26.4	13.4	213	6.4	0.41	2.6	0.46	2.9	0.09	0.6	0.03	0.2	0.01	0
12013	F	133	4.73	0.386	81.6	28.1	14.0	251	8.7	0.61	5.3	0.31	2.7	0.08	0.7	0	0	0	0
12014	F	127	4.45	0.391	87.9	28.5	12.6	317	7.1	0.64	4.6	0.22	1.6	0.08	0.6	0.05	0.4	0	0
12015	M	143	4.63	0.410	88.6	30.9	11.6	197	6.9	0.78	5.4	0.12	0.8	0.07	0.5	0.03	0.2	0	0
12016	F	123	5.08	0.397	78.1	24.2	19.2	307	7.1	0.62	4.4	0.29	2.1	0.07	0.5	0.02	0.2	0	0
12017	F	128	4.47	0.394	88.1	28.6	13.0	261	4.9	0.52	2.5	0.38	1.9	0.08	0.4	0.02	0.1	0.01	0
12018	F	118	4.13	0.374	90.6	28.6	14.1	300	4.1	0.52	2.1	0.29	1.2	0.16	0.7	0.03	0.1	0.01	0
12019	F	113	4.06	0.346	85.2	27.8	13.5	334	6.1	0.46	2.8	0.44	2.7	0.08	0.5	0.01	0	0.01	0.1
12020	F	124	4.54	0.392	86.3	27.3	14.8	323	8.2	0.59	4.9	0.32	2.6	0.07	0.6	0.01	0.1	0.01	0
12021	M	149	5.61	0.461	82.2	26.6	12.2	232	4.6	0.41	1.9	0.42	1.9	0.09	0.4	0.07	0.3	0.01	0.1
12022	M	135	4.56	0.390	85.5	29.6	12.6	211	7.3	0.51	3.7	0.31	2.3	0.1	0.7	0.07	0.5	0.01	0.1
12023	F	125	4.23	0.368	87.0	29.6	12.8	208	5.2	0.51	2.6	0.39	2	0.07	0.4	0.02	0.1	0.01	0
12024	F	128	4.26	0.391	91.8	30.0	12.7	240	4.7	0.62	2.9	0.29	1.3	0.06	0.3	0.03	0.1	0	0
12025	F	137	4.41	0.397	90.0	31.1	12.7	219	7.4	0.62	4.6	0.27	2	0.1	0.7	0.01	0.1	0.01	0.1
12026	M	164	5.36	0.500	93.3	30.6	12.9	217	3.2	0.56	1.8	0.29	0.9	0.12	0.4	0.02	0.1	0.01	0
12027	F	116	3.97	0.353	88.9	29.2	15.3	373	6.4	0.58	3.7	0.28	1.8	0.11	0.7	0.03	0.2	0.01	0.1
12028	M	140	4.94	0.413	83.6	28.3	12.4	320	8.1	0.48	3.9	0.44	3.5	0.06	0.5	0.02	0.1	0	0
12029	F	131	4.05	0.397	98.0	32.3	13.1	371	7.8	0.72	5.6	0.18	1.4	0.09	0.7	0.01	0.1	0	0
12030	F	116	4.11	0.348	84.7	28.2	13.3	235	4.6	0.29	1.3	0.53	2.4	0.14	0.6	0.04	0.2	0.01	0
12031	M	151	5.10	0.443	86.9	29.6	15.1	242	10.0	0.55	5.5	0.33	3.3	0.09	0.9	0.02	0.2	0	0
12032	F	127	4.82	0.402	83.4	26.3	13.6	197	3.9	0.44	1.7	0.46	1.8	0.08	0.3	0.01	0	0.01	0
12033	F	132	4.40	0.395	89.8	30.0	12.2	330	6.6	0.46	3.1	0.41	2.7	0.1	0.7	0.02	0.1	0.01	0
12034	M	125	6.43	0.395	61.4	19.4	17.7	312	8.3	0.54	4.5	0.35	2.9	0.08	0.6	0.02	0.1	0.01	0.1
12035	F	142	4.89	0.417	85.3	29.0	11.9	237	4.5	0.53	2.4	0.36	1.6	0.08	0.3	0.03	0.1	0.01	0
12036	M	145	4.80	0.431	89.8	30.2	12.9	269	4.7	0.43	2	0.37	1.8	0.13	0.6	0.06	0.3	0.01	0
12037	M	143	4.71	0.423	89.8	30.4	13.0	189	4.5	0.33	1.5	0.53	2.4	0.11	0.5	0.03	0.1	0.01	0
12038	F	127	4.36	0.374	85.8	29.1	11.5	361	10.1	0.6	6.1	0.32	3.2	0.06	0.6	0.01	0.1	0.01	0.1
12039	F	143	4.69	0.437	93.2	30.5	13.0	313	5.8	0.53	3.1	0.34	2	0.11	0.6	0.02	0.1	0.01	0
12040	F	123	4.11	0.373	90.8	29.9	13.3	288	5.1	0.54	2.7	0.28	1.4	0.14	0.7	0.02	0.1	0.02	0.1
12041	M	121	4.86	0.370	76.1	24.9	14.0	257	6.7	0.52	3.5	0.36	2.4	0.08	0.6	0.03	0.2	0.01	0.1
12042	F	128	4.43	0.383	86.5	28.9	12.6	259	6.0	0.54	3.2	0.3	1.8	0.09	0.5	0.06	0.4	0.01	0.1
12043	F	132	4.49	0.390	86.9	29.4	12.6	255	5.5	0.55	3	0.3	1.7	0.08	0.4	0.06	0.3	0.02	0.1
12044	M	143	4.89	0.418	85.5	29.2	12.4	239	4.4	0.59	2.6	0.29	1.3	0.09	0.4	0.03	0.1	0.01	0
12045	M	157	5.25	0.457	87.0	29.9	12.6	264	6.7	0.61	4.1	0.27	1.8	0.09	0.6	0.03	0.2	0	0
12046	M	138	4.86	0.402	82.7	28.4	13.6	432	5.1	0.38	1.9	0.54	2.7	0.07	0.4	0	0	0.01	0
12047	F	126	4.52	0.383	84.7	27.9	12.5	155	4.4	0.51	2.2	0.32	1.4	0.14	0.6	0.02	0.1	0.01	0
12048	M	151	4.75	0.427	89.9	31.8	11.9	241	5.0	0.59	3	0.28	1.4	0.11	0.6	0.01	0.1	0.01	0
12049	M	135	4.67	0.396	84.8	28.9	12.7	215	5.9	0.55	3.2	0.33	1.9	0.09	0.5	0.02	0.1	0.01	0.1
12050	F	118	4.75	0.373	78.5	24.8	14.3	306	6.9	0.58	4	0.3	2.1	0.1	0.7	0.01	0	0.01	0
12051	F	117	4.75	0.373	78.5	24.6	14.4	311	6.9	0.6	4.1	0.3	2.1	0.09	0.6	0.01	0	0.01	0
12052	M	153	5.36	0.443	82.6	28.5	12.7	271	6.4	0.46	3	0.37	2.4	0.12	0.7	0.04	0.3	0.01	0.1
12053	F	123	5.40	0.382	70.7	22.8	13.9	280	7.1	0.48	3.4	0.43	3.1	0.07	0.5	0.02	0.1	0.01	0
12054	F	121	4.46	0.362	81.2	27.1	13.5	180	5.8	0.5	2.9	0.28	1.6	0.09	0.5	0.12	0.7	0.01	0
12055	M	150	5.00	0.443	88.6	30.0	12.5	234	7.8	0.55	4.3	0.32	2.5	0.11	0.9	0.02	0.1	0	0
12056	F	127	4.39	0.386	87.9	28.9	14.9	221	10.2	0.67	6.8	0.24	2.4	0.08	0.8	0.01	0.1	0	0
12057	M	162	5.81	0.471	81.1	27.9	12.2	293	9.7	0.5	4.8	0.43	4.2	0.06	0.6	0.01	0.1	0.01	0
12058	M	153	5.14	0.453	88.1	29.8	13.4	310	9.7	0.53	5.2	0.31	3	0.13	1.3	0.02	0.2	0.01	0.1
12059	F	126	5.09	0.367	72.1	24.8	14.7	329	6.1	0.47	2.9	0.39	2.4	0.11	0.6	0.02	0.1	0.01	0
12060	M	150	4.52	0.424	93.8	33.2	11.9	233	4.1	0.51	2.1	0.39	1.6	0.07	0.3	0.03	0.1	0	0
12061	F	112	4.17	0.345	82.7	26.9	12.7	280	3.9	0.47	1.8	0.4	1.6	0.1	0.4	0.02	0.1	0.01	0
12062	M	122	5.54	0.394	71.1	22.0	14.9	220	5.2	0.58	3	0.33	1.7	0.06	0.3	0.02	0.1	0.01	0
12063	M	155	5.12	0.455	88.9	30.3	12.2	312	5.5	0.5	2.8	0.34	1.8	0.15	0.8	0.01	0	0	0
12064	M	147	4.80	0.433	90.2	30.6	13.2	335	11.1	0.38	4.2	0.5	5.6	0.09	1	0.03	0.3	0.01	0.1
12065	F	120	3.82	0.350	91.6	31.4	11.8	366	10.3	0.71	7.3	0.22	2.2	0.06	0.6	0.01	0.1	0.01	0.1
12066	F	115	4.08	0.350	85.8	28.2	14.5	192	4.3	0.6	2.6	0.28	1.2	0.09	0.4	0.03	0.1	0	0
12067	F	117	4.32	0.367	85.0	27.1	14.1	279	8.4	0.64	5.4	0.26	2.2	0.09	0.8	0.01	0.1	0	0
12068	F	137	4.27	0.413	96.7	32.1	13.0	363	5.1	0.56	2.8	0.33	1.7	0.09	0.5	0.01	0.1	0.01	0
12069	M	155	5.47	0.458	83.7	28.3	12.7	363	7.9	0.5	3.9	0.37	2.9	0.11	0.9	0.01	0.1	0.01	0
12070	F	119	4.22	0.352	83.4	28.2	12.5	228	4.8	0.37	1.8	0.52	2.5	0.09	0.4	0.01	0.1	0	0
12071	M	144	4.90	0.432	88.2	29.4	13.2	163	4.5	0.52	2.4	0.37	1.7	0.09	0.4	0.02	0.1	0	0
12072	F	133	4.40	0.388	88.2	30.2	11.6	289	9.0	0.56	5.1	0.34	3	0.08	0.7	0.02	0.1	0	0
12073	F	131	4.83	0.394	81.6	27.1	12.7	290	6.3	0.68	4.3	0.22	1.4	0.09	0.5	0.01	0.1	0.01	0.1
12074	M	141	4.92	0.413	83.9	28.7	12.2	130	4.3	0.51	2.2	0.32	1.4	0.11	0.5	0.06	0.3	0.01	0
12075	F	136	4.42	0.388	87.8	30.8	12.7	174	4.6	0.55	2.5	0.36	1.7	0.07	0.3	0.02	0.1	0	0
12076	F	142	5.07	0.437	86.2	28.0	12.9	184	4.9	0.48	2.4	0.44	2.2	0.05	0.3	0.02	0.1	0.01	0
12077	F	129	4.60	0.386	83.9	28.0	13.0	237	5.6	0.43	2.4	0.49	2.8	0.06	0.3	0.01	0.1	0	0
12078	F	126	4.89	0.382	78.1	25.8	14.6	194	5.0	0.42	2.1	0.48	2.4	0.09	0.5	0.01	0.1	0	0
12079	M	172	5.87	0.508	86.5	29.3	13.3	230	4.5	0.57	2.6	0.24	1.1	0.15	0.7	0.03	0.1	0.01	0.1
12080	M	141	4.79	0.416	86.8	29.4	13.0	211	5.6	0.6	3.4	0.26	1.5	0.09	0.5	0.04	0.2	0.01	0
12081	F	143	4.71	0.441	93.6	30.4	12.4	276	4.7	0.51	2.4	0.4	1.9	0.07	0.3	0.01	0.1	0	0
12082	M	143	4.45	0.420	94.4	32.1	12.7	215	7.4	0.52	3.8	0.39	2.9	0.09	0.6	0	0	0	0
12083	M	144	4.57	0.430	94.1	31.5	12.8	219	7.5	0.5	3.7	0.39	3	0.1	0.7	0	0	0.01	0.1
12084	F	112	4.06	0.336	82.8	27.6	13.2	174	7.6	0.58	4.4	0.34	2.6	0.06	0.5	0.01	0.1	0	0
12085	M	143	5.15	0.418	81.2	27.8	13.6	159	3.4	0.49	1.7	0.37	1.3	0.1	0.4	0.04	0.1	0	0
12086	F	108	3.62	0.313	86.5	29.8	16.2	262	3.0	0.56	1.7	0.33	1	0.09	0.3	0.01	0	0	0
12087	M	147	5.76	0.432	75.0	25.5	14.6	320	9.9	0.54	5.3	0.35	3.5	0.1	1	0.01	0.1	0	0
12088	F	138	4.75	0.403	84.8	29.1	12.6	190	6.1	0.63	3.8	0.28	1.7	0.08	0.5	0.02	0.1	0	0
12089	F	117	4.47	0.367	82.1	26.2	13.0	263	6.8	0.58	3.9	0.33	2.3	0.07	0.4	0.03	0.2	0	0
12090	F	131	4.37	0.384	87.9	30.0	14.0	229	8.8	0.73	6.4	0.15	1.4	0.11	1	0.01	0.1	0	0
12091	M	151	4.99	0.466	93.4	30.3	14.0	292	7.4	0.6	4.4	0.27	2	0.08	0.6	0.04	0.3	0.01	0.1
12092	M	147	4.91	0.455	92.7	29.9	13.9	287	7.6	0.6	4.6	0.27	2	0.08	0.6	0.04	0.3	0.01	0.1
12093	F	121	4.36	0.357	81.9	27.8	12.9	92	4.4	0.33	1.4	0.51	2.3	0.1	0.4	0.06	0.3	0	0
12094	F	133	4.53	0.387	85.4	29.4	13.3	296	8.4	0.57	4.8	0.33	2.7	0.07	0.6	0.02	0.2	0.01	0.1
12095	F	141	5.24	0.416	79.4	26.9	12.9	328	7.8	0.44	3.4	0.42	3.3	0.09	0.7	0.04	0.3	0.01	0.1
12096	M	154	4.85	0.448	92.4	31.8	13.6	183	8.9	0.64	5.7	0.27	2.4	0.08	0.7	0.02	0.2	0	0
12097	F	127	4.05	0.367	90.6	31.4	14.3	265	4.9	0.7	3.4	0.2	1	0.08	0.4	0.01	0.1	0.01	0
12098	F	133	4.39	0.405	92.3	30.3	13.3	255	5.6	0.55	3.1	0.32	1.8	0.11	0.6	0.01	0.1	0.01	0
12099	M	138	4.86	0.408	84.0	28.4	12.5	222	7.8	0.69	5.4	0.22	1.7	0.07	0.5	0.02	0.2	0	0
12100	F	134	4.40	0.395	89.8	30.5	11.5	224	6.1	0.51	3.1	0.3	1.8	0.11	0.6	0.07	0.4	0.01	0
12101	F	144	5.03	0.414	82.3	28.6	12.2	318	7.5	0.49	3.7	0.43	3.2	0.06	0.5	0.02	0.2	0	0
12102	F	136	4.67	0.398	85.2	29.1	14.6	169	6.1	0.41	2.5	0.47	2.9	0.07	0.4	0.04	0.2	0.01	0.1
12103	M	124	5.82	0.393	67.5	21.3	16.3	218	8.1	0.46	3.7	0.44	3.5	0.09	0.7	0.02	0.1	0.01	0
12104	F	123	4.70	0.375	79.8	26.2	13.0	306	7.9	0.52	4.1	0.38	3	0.08	0.6	0.01	0.1	0.01	0.1
12105	F	122	4.43	0.347	78.3	27.5	13.6	259	3.8	0.42	1.6	0.47	1.8	0.09	0.3	0.01	0	0.01	0
12106	F	106	4.46	0.336	75.3	23.8	13.9	217	4.8	0.37	1.8	0.54	2.6	0.06	0.3	0.03	0.2	0.01	0
12107	F	132	4.33	0.390	90.1	30.5	12.4	259	4.2	0.49	2	0.39	1.6	0.1	0.4	0.02	0.1	0.01	0
12108	F	118	4.84	0.370	76.4	24.4	14.5	231	8.2	0.73	6	0.21	1.8	0.05	0.4	0	0	0	0
12109	M	148	5.14	0.454	88.3	28.8	12.8	199	6.1	0.54	3.3	0.34	2.1	0.08	0.5	0.03	0.2	0.01	0.1
12110	F	123	4.18	0.363	86.8	29.4	13.0	448	7.6	0.56	4.2	0.35	2.6	0.06	0.5	0.02	0.2	0.01	0.1
12111	F	124	4.14	0.354	85.5	30.0	13.0	374	7.5	0.49	3.7	0.35	2.6	0.07	0.5	0.07	0.5	0.02	0.1
12112	F	137	4.82	0.402	83.4	28.4	13.0	252	9.5	0.55	5.2	0.32	3	0.08	0.7	0.05	0.5	0.01	0
12113	F	134	4.54	0.391	86.1	29.5	12.3	233	6.1	0.44	2.7	0.45	2.8	0.08	0.5	0.02	0.1	0.01	0
12114	F	127	4.64	0.384	82.8	27.4	13.2	253	6.7	0.6	4	0.32	2.1	0.06	0.4	0.03	0.2	0	0
12115	F	131	4.64	0.399	86.0	28.2	13.5	194	7.5	0.59	4.5	0.31	2.3	0.07	0.5	0.03	0.2	0.01	0.1
12116	M	136	4.92	0.411	83.5	27.6	12.8	235	9.4	0.66	6.2	0.23	2.1	0.11	1	0.01	0.1	0.01	0
12117	M	138	5.12	0.405	79.1	27.0	14.1	248	4.9	0.57	2.8	0.34	1.7	0.07	0.3	0.02	0.1	0	0
12118	M	145	5.49	0.437	79.6	26.4	14.0	281	5.0	0.32	1.6	0.54	2.7	0.1	0.5	0.04	0.2	0.01	0
12119	F	123	3.92	0.349	89.0	31.4	12.6	232	11.2	0.77	8.6	0.17	1.9	0.06	0.6	0.01	0.1	0	0
12120	F	113	4.39	0.361	82.2	25.7	13.8	267	4.5	0.49	2.2	0.38	1.7	0.12	0.5	0	0	0	0
12121	F	125	4.30	0.362	84.2	29.1	11.4	188	5.2	0.47	2.5	0.42	2.2	0.1	0.5	0.01	0.1	0.01	0
12122	F	100	4.23	0.322	76.1	23.6	16.5	358	8.4	0.52	4.3	0.33	2.8	0.1	0.9	0.04	0.3	0.01	0.1
12123	F	109	4.99	0.333	66.7	21.8	14.5	166	4.2	0.44	1.9	0.41	1.7	0.12	0.5	0.02	0.1	0.01	0
12124	M	149	4.70	0.433	92.1	31.7	11.9	232	6.2	0.65	4.1	0.24	1.5	0.06	0.4	0.04	0.2	0.01	0
12125	M	148	4.74	0.434	91.6	31.2	11.9	227	6.2	0.66	4.1	0.22	1.4	0.07	0.4	0.05	0.3	0.01	0.1
12126	M	164	5.65	0.484	85.7	29.0	12.0	338	6.7	0.56	3.8	0.31	2.1	0.11	0.7	0.02	0.1	0.01	0
12127	F	121	4.56	0.367	80.5	26.5	14.8	329	7.7	0.53	4.1	0.36	2.8	0.11	0.8	0	0	0	0
12128	M	136	5.17	0.420	81.2	26.3	12.5	194	10.1	0.51	5.1	0.38	3.8	0.08	0.8	0.03	0.3	0	0
12129	M	140	4.85	0.407	83.9	28.9	11.6	285	4.9	0.53	2.6	0.35	1.7	0.1	0.5	0.02	0.1	0.01	0
12130	F	111	5.34	0.356	66.7	20.8	Auto analysis show dimorphic red cell population	192	4.5	0.78	3.5	0.11	0.5	0.09	0.4	0.02	0.1	0.01	0
12131	M	131	4.78	0.403	84.3	27.4	13.8	183	4.8	0.42	2	0.46	2.2	0.09	0.4	0.03	0.1	0.01	0
12132	M	130	4.84	0.393	81.2	26.9	13.7	182	5.0	0.41	2.1	0.46	2.3	0.09	0.5	0.03	0.1	0.01	0.1
12133	F	140	4.71	0.424	90.0	29.7	13.1	281	7.7	0.56	4.3	0.34	2.6	0.09	0.7	0	0	0.01	0.1
12134	M	146	4.72	0.398	84.3	30.9	13.3	258	8.0	0.54	4.3	0.37	2.9	0.07	0.6	0.02	0.2	0.01	0
12135	F	133	4.83	0.396	82.0	27.5	13.6	258	5.3	0.58	3.1	0.33	1.8	0.07	0.4	0.02	0.1	0	0
12136	M	153	5.17	0.455	88.0	29.6	12.7	204	5.6	0.6	3.4	0.26	1.4	0.07	0.4	0.06	0.3	0.01	0.1
12137	M	147	4.76	0.431	90.5	30.9	12.7	184	6.2	0.49	3.1	0.38	2.4	0.09	0.5	0.03	0.2	0.01	0
12138	F	129	4.59	0.402	87.6	28.1	13.2	302	6.6	0.55	3.6	0.35	2.3	0.07	0.5	0.02	0.1	0.01	0.1
12139	F	116	3.75	0.346	92.3	30.9	13.2	251	5.2	0.59	3.1	0.32	1.7	0.07	0.4	0.01	0.1	0	0
12140	F	145	5.21	0.432	82.9	27.8	12.8	284	6.0	0.56	3.3	0.29	1.8	0.08	0.5	0.06	0.4	0.01	0
12141	F	121	4.38	0.383	87.4	27.6	14.2	287	6.3	0.47	2.9	0.41	2.6	0.08	0.5	0.04	0.2	0.01	0.1
12142	M	142	4.70	0.411	87.4	30.2	15.2	255	7.4	0.58	4.3	0.3	2.2	0.09	0.7	0.02	0.2	0.01	0.1
12143	F	117	4.69	0.363	77.4	24.9	14.1	139	4.9	0.47	2.3	0.44	2.2	0.07	0.3	0.02	0.1	0.01	0
12144	F	116	4.82	0.363	75.3	24.1	15.4	209	6.3	0.6	3.8	0.3	1.9	0.06	0.4	0.03	0.2	0.01	0
12145	F	141	4.64	0.424	91.4	30.4	12.7	287	12.3	0.72	8.8	0.24	2.9	0.04	0.5	0	0	0	0
12146	M	141	4.85	0.417	86.0	29.1	12.8	353	4.7	0.54	2.6	0.29	1.4	0.12	0.5	0.04	0.2	0.01	0.1
12147	M	138	4.77	0.409	85.7	28.9	12.4	249	5.8	0.49	2.8	0.36	2.1	0.08	0.5	0.06	0.3	0.01	0.1
12148	M	132	4.82	0.397	82.4	27.4	13.7	243	11.5	0.65	7.5	0.27	3	0.07	0.7	0.01	0.1	0.01	0.1
12149	M	144	4.90	0.417	85.1	29.4	12.6	331	11.3	0.63	7.1	0.28	3.2	0.08	0.9	0.01	0.1	0	0
12150	M	141	4.49	0.413	92.0	31.4	13.2	253	8.4	0.63	5.3	0.25	2.1	0.09	0.8	0.02	0.2	0.01	0.1
12151	F	154	5.55	0.448	80.7	27.7	13.0	252	5.4	0.51	2.8	0.33	1.8	0.09	0.5	0.06	0.3	0.01	0.1
12152	M	152	5.21	0.464	89.1	29.2	13.3	239	6.4	0.27	1.7	0.59	3.8	0.09	0.6	0.04	0.3	0.01	0.1
12153	M	143	5.52	0.427	77.4	25.9	14.4	258	9.2	0.63	5.8	0.29	2.7	0.07	0.6	0.01	0.1	0.01	0
12154	M	140	4.88	0.404	82.8	28.7	13.1	399	4.8	0.39	1.9	0.47	2.3	0.11	0.5	0.03	0.1	0.01	0
12155	F	135	4.49	0.394	87.8	30.1	12.7	326	9.6	0.68	6.5	0.23	2.2	0.07	0.6	0.02	0.2	0.01	0
12156	M	129	4.20	0.384	91.4	30.7	14.2	274	9.5	0.62	5.9	0.27	2.6	0.08	0.8	0.02	0.2	0.01	0
12157	F	143	4.74	0.424	89.5	30.2	13.0	310	9.3	0.63	5.8	0.29	2.7	0.06	0.5	0.02	0.2	0.01	0
12158	F	113	3.50	0.313	89.4	32.3	13.0	204	8.5	0.77	6.5	0.19	1.6	0.04	0.3	0.01	0.1	0.01	0
12159	M	168	5.62	0.488	86.8	29.9	12.7	191	6.0	0.52	3.1	0.36	2.2	0.06	0.4	0.05	0.3	0.01	0
12160	F	103	5.01	0.339	67.7	20.6	17.5	240	5.4	0.63	3.4	0.27	1.4	0.08	0.4	0.02	0.1	0.01	0
12161	F	130	4.43	0.380	85.8	29.3	13.2	246	10.0	0.61	6.1	0.28	2.8	0.09	0.9	0.02	0.2	0	0
12162	F	128	4.20	0.384	91.4	30.5	12.5	237	4.1	0.52	2.1	0.34	1.4	0.11	0.4	0.03	0.1	0.01	0
12163	F	117	5.13	0.376	73.3	22.8	16.4	296	11.6	0.49	5.7	0.38	4.5	0.05	0.6	0.07	0.8	0.01	0.1
12164	F	130	4.89	0.376	76.9	26.6	13.3	271	12.4	0.66	8.1	0.24	3	0.1	1.2	0	0	0	0
12165	M	153	5.34	0.448	83.9	28.7	13.2	275	7.1	0.58	4.1	0.28	2	0.09	0.7	0.03	0.2	0.01	0.1
12166	F	123	4.62	0.372	80.5	26.6	13.6	248	4.5	0.36	1.6	0.5	2.2	0.13	0.6	0.01	0	0	0
12167	M	154	6.07	0.467	76.9	25.4	13.6	213	6.2	0.59	3.6	0.33	2	0.06	0.4	0.02	0.1	0.01	0
12168	M	142	5.22	0.426	81.6	27.2	13.1	221	6.5	0.41	2.7	0.46	3	0.09	0.6	0.03	0.2	0.01	0
12169	F	123	4.20	0.362	86.2	29.3	13.2	346	6.4	0.44	2.8	0.45	2.9	0.08	0.5	0.03	0.2	0.01	0
12170	M	116	5.28	0.394	74.6	22.0	21.8	530	10.8	0.69	7.5	0.16	1.7	0.12	1.3	0.02	0.3	0.01	0.1
12171	F	125	4.42	0.373	84.4	28.3	13.3	194	5.8	0.44	2.5	0.41	2.4	0.09	0.5	0.05	0.3	0.01	0.1
12172	M	146	5.61	0.442	78.8	26.0	13.6	215	8.2	0.54	4.4	0.35	2.9	0.06	0.5	0.04	0.3	0.01	0.1
12173	F	131	4.43	0.381	86.0	29.6	12.0	225	4.8	0.4	1.9	0.39	1.8	0.15	0.7	0.06	0.3	0.02	0.1
12174	F	131	4.48	0.386	86.2	29.2	12.1	227	4.6	0.42	1.9	0.38	1.8	0.14	0.7	0.05	0.2	0.01	0.1
12175	M	145	4.88	0.423	86.7	29.7	12.5	195	8.0	0.46	3.6	0.37	2.9	0.06	0.5	0.11	0.9	0.01	0.1
12176	F	118	4.31	0.356	82.6	27.4	13.1	201	4.7	0.49	2.3	0.25	1.2	0.11	0.5	0.13	0.6	0.01	0.1
12177	F	116	3.71	0.336	90.6	31.3	12.7	301	4.5	0.52	2.3	0.33	1.5	0.12	0.5	0.03	0.2	0	0
12178	M	159	5.36	0.446	83.2	29.7	13.0	260	8.2	0.68	5.6	0.24	1.9	0.06	0.5	0.02	0.1	0.01	0.1
12179	M	144	4.86	0.413	85.0	29.6	13.0	225	7.9	0.52	4.1	0.36	2.9	0.09	0.7	0.03	0.2	0.01	0
12180	F	137	4.62	0.403	87.2	29.7	13.9	284	7.7	0.34	2.6	0.56	4.3	0.08	0.6	0.01	0.1	0.01	0
12181	F	142	5.06	0.411	81.2	28.1	13.3	346	10.2	0.64	6.6	0.29	3	0.06	0.6	0	0	0	0
12182	F	113	4.45	0.354	79.6	25.4	13.9	286	4.1	0.57	2.3	0.27	1.1	0.13	0.5	0.02	0.1	0.01	0
12183	F	112	3.83	0.338	88.3	29.2	12.9	353	5.1	0.42	2.1	0.46	2.3	0.1	0.5	0.02	0.1	0.01	0
12184	F	113	3.73	0.336	90.1	30.3	12.7	347	5.7	0.41	2.3	0.47	2.7	0.1	0.6	0.02	0.1	0.01	0
12185	F	130	3.90	0.389	99.7	33.3	13.9	139	5.3	0.47	2.5	0.41	2.2	0.11	0.6	0.02	0.1	0	0
12186	F	120	4.39	0.371	84.5	27.3	13.0	252	5.5	0.4	2.2	0.44	2.4	0.11	0.6	0.04	0.2	0.01	0
12187	M	138	5.12	0.416	81.3	27.0	12.4	311	4.2	0.32	1.3	0.51	2.1	0.11	0.5	0.05	0.2	0.02	0.1
12188	M	135	5.23	0.387	74.0	25.8	14.3	279	5.4	0.41	2.2	0.49	2.7	0.09	0.5	0.01	0	0.01	0
12189	F	129	4.81	0.391	81.3	26.8	14.7	296	4.3	0.41	1.8	0.44	1.9	0.12	0.5	0.01	0.1	0.01	0.1
12190	F	145	4.51	0.417	92.5	32.2	11.9	194	3.7	0.5	1.9	0.4	1.5	0.08	0.3	0.01	0.1	0.01	0
12191	F	134	4.42	0.409	92.5	30.3	13.2	250	6.3	0.54	3.4	0.37	2.3	0.06	0.4	0.02	0.1	0.01	0.1
12192	M	144	4.79	0.415	86.6	30.1	13.2	249	9.8	0.53	5.2	0.37	3.6	0.06	0.6	0.04	0.4	0.01	0
12193	F	135	4.05	0.395	97.5	33.3	12.9	350	8.6	0.56	4.8	0.35	3	0.06	0.5	0.03	0.3	0.01	0
12194	F	126	4.41	0.379	85.9	28.6	13.4	183	5.7	0.54	3.1	0.35	2	0.09	0.5	0.02	0.1	0	0
12195	F	135	4.19	0.405	96.7	32.2	13.9	363	7.0	0.35	2.4	0.54	3.8	0.11	0.7	0	0	0.01	0
12196	M	143	.	.	.	.	.	.	.	.		.		.		.		.
12197	M	143	5.11	0.423	82.8	28.0	12.4	221	4.9	0.38	1.9	0.5	2.4	0.09	0.4	0.02	0.1	0.02	0.1
12198	F	123	4.66	0.377	80.9	26.4	14.4	280	6.1	0.55	3.4	0.37	2.2	0.05	0.3	0.03	0.2	0	0
12199	M	136	4.64	0.403	86.9	29.3	13.9	271	8.7	0.26	2.3	0.64	5.6	0.07	0.6	0.02	0.2	0.01	0.1
12200	F	138	4.77	0.397	83.2	28.9	12.7	181	5.5	0.52	2.8	0.37	2	0.07	0.4	0.04	0.2	0.01	0
12201	M	162	5.48	0.486	88.7	29.6	11.9	209	5.3	0.57	3	0.33	1.8	0.07	0.3	0.02	0.1	0.01	0
12202	F	107	4.51	0.365	80.9	23.7	Auto analysis show dimorphic red cell population	181	4.7	0.73	3.4	0.19	0.9	0.05	0.2	0.03	0.1	0	0
12203	M	142	5.17	0.434	83.9	27.5	12.5	255	5.3	0.54	2.8	0.37	2	0.07	0.3	0.02	0.1	0	0
12204	F	131	3.79	0.368	97.1	34.6	12.4	198	6.4	0.52	3.3	0.41	2.6	0.06	0.4	0.01	0.1	0.01	0
12205	F	131	4.07	0.387	95.1	32.2	13.2	204	6.2	0.65	4	0.25	1.5	0.08	0.5	0.01	0.1	0.01	0
12206	M	119	3.90	0.348	89.2	30.5	12.1	330	5.8	0.46	2.7	0.25	1.4	0.13	0.7	0.16	0.9	0	0
12207	F	136	4.63	0.410	88.6	29.4	12.5	332	7.7	0.52	4	0.36	2.8	0.1	0.8	0.02	0.1	0.01	0.1
12208	M	161	5.73	0.468	81.7	28.1	12.5	262	7.5	0.42	3.1	0.39	2.9	0.11	0.8	0.08	0.6	0.01	0.1
12209	M	149	5.08	0.419	82.5	29.3	11.7	261	8.4	0.68	5.7	0.24	2	0.08	0.7	0	0	0	0
12210	F	127	4.86	0.389	80.0	26.1	13.2	205	6.9	0.67	4.6	0.23	1.6	0.08	0.5	0.02	0.1	0.01	0.1
12211	F	135	4.45	0.413	92.8	30.3	15.7	207	8.0	0.6	4.8	0.28	2.2	0.08	0.6	0.04	0.3	0.01	0.1
12212	F	121	4.05	0.352	86.9	29.9	12.4	283	5.9	0.64	3.8	0.27	1.6	0.06	0.4	0.02	0.1	0.01	0.1
12213	F	133	4.58	0.408	89.1	29.0	12.3	281	4.1	0.45	1.9	0.48	2	0.04	0.2	0.02	0.1	0.01	0
12214	F	134	4.63	0.413	89.2	28.9	12.3	280	4.1	0.45	1.8	0.47	1.9	0.05	0.2	0.02	0.1	0.01	0
12215	F	114	3.84	0.333	86.7	29.7	14.2	233	3.8	0.37	1.4	0.46	1.7	0.11	0.4	0.06	0.2	0.01	0
12216	M	127	4.07	0.369	90.7	31.2	14.0	324	7.1	0.48	3.4	0.43	3	0.07	0.5	0.02	0.1	0	0
12217	F	124	4.15	0.386	93.0	29.9	12.2	358	4.2	0.21	0.9	0.62	2.6	0.12	0.5	0.04	0.2	0.01	0
12218	M	152	4.92	0.441	89.6	30.9	12.5	228	6.0	0.6	3.6	0.24	1.4	0.1	0.6	0.06	0.4	0.01	0
12219	M	153	4.91	0.436	88.8	31.2	12.4	226	6.0	0.61	3.6	0.23	1.4	0.09	0.6	0.07	0.4	0	0
12220	F	110	3.98	0.351	88.2	27.6	12.9	131	3.6	0.5	1.8	0.32	1.2	0.16	0.6	0.01	0.1	0	0
12221	M	158	5.79	0.478	82.6	27.3	13.9	318	5.5	0.47	2.6	0.4	2.2	0.07	0.4	0.05	0.3	0.02	0.1
12222	F	135	5.69	0.408	71.7	23.7	14.5	296	9.3	0.65	6	0.22	2.1	0.1	0.9	0.03	0.3	0.01	0
12223	M	167	5.44	0.472	86.8	30.7	11.9	240	7.7	0.53	4.1	0.29	2.2	0.08	0.6	0.1	0.7	0	0
12224	F	132	4.46	0.401	89.9	29.6	12.7	353	6.8	0.4	2.7	0.4	2.7	0.11	0.8	0.08	0.6	0.01	0.1
12225	F	150	5.07	0.452	89.2	29.6	13.5	280	5.4	0.34	1.8	0.51	2.8	0.09	0.5	0.05	0.2	0.01	0.1
12226	F	149	5.04	0.450	89.3	29.6	13.5	265	5.2	0.35	1.8	0.5	2.6	0.1	0.5	0.05	0.3	0.01	0.1
12227	F	126	4.47	0.387	86.6	28.2	12.1	280	4.3	0.56	2.4	0.31	1.3	0.09	0.4	0.02	0.1	0.02	0.1
12228	F	146	4.69	0.419	89.3	31.1	12.6	191	7.3	0.43	3.2	0.49	3.5	0.05	0.4	0.02	0.1	0.01	0.1
12229	F	136	4.69	0.401	85.5	29.0	12.6	241	8.2	0.54	4.4	0.3	2.5	0.07	0.6	0.07	0.6	0.01	0.1
12230	F	130	4.65	0.391	84.1	28.0	12.5	233	8.1	0.58	4.7	0.34	2.8	0.06	0.5	0.01	0.1	0	0
12231	F	128	4.15	0.359	86.5	30.8	11.8	266	8.8	0.54	4.7	0.36	3.2	0.08	0.7	0.02	0.1	0.01	0
12232	M	131	4.83	0.387	80.1	27.1	12.6	237	6.0	0.43	2.6	0.42	2.5	0.12	0.7	0.02	0.1	0.01	0.1
12233	F	137	4.47	0.408	91.3	30.6	12.8	218	5.6	0.59	3.3	0.3	1.7	0.08	0.5	0.02	0.1	0.01	0.1
12234	F	127 Citrate sp. received.	4.39	0.382	87.0	28.9	12.8	252	5.2	0.5	2.6	0.4	2.1	0.09	0.5	0.01	0.1	0.01	0
12235	F	126	4.36	0.390	89.4	28.9	12.8	264	5.2	0.5	2.6	0.38	2	0.1	0.5	0.01	0	0.01	0
12236	F	141	4.60	0.421	91.5	30.7	12.0	251	4.2	0.42	1.8	0.46	1.9	0.08	0.3	0.04	0.2	0.01	0
12237	M	124	5.75	0.406	70.6	21.6	15.7	286	6.2	0.41	2.5	0.46	2.9	0.06	0.4	0.06	0.4	0.01	0
12238	M	138	4.80	0.430	89.6	28.8	11.5	250	3.5	0.42	1.5	0.47	1.6	0.09	0.3	0.02	0.1	0.01	0
12239	M	146	4.80	0.422	87.9	30.4	11.8	237	11.2	0.74	8.3	0.14	1.6	0.1	1.1	0.01	0.1	0	0
12240	M	146	5.32	0.449	84.4	27.4	14.3	270	4.6	0.6	2.7	0.26	1.2	0.11	0.5	0.03	0.2	0	0
12241	F	127	5.23	0.406	77.6	24.3	14.4	282	7.3	0.6	4.4	0.28	2.1	0.08	0.6	0.03	0.2	0.01	0.1
12242	F	123	4.53	0.348	76.8	27.2	13.1	230	3.8	0.39	1.5	0.53	2	0.06	0.2	0.01	0	0.01	0
12243	M	147	4.61	0.424	92.0	31.9	12.3	170	5.3	0.61	3.2	0.21	1.1	0.14	0.8	0.03	0.2	0.01	0
12244	M	130	4.81	0.402	83.6	27.0	14.9	133	4.7	0.49	2.3	0.38	1.8	0.12	0.5	0.01	0.1	0.01	0
12245	F	139	4.51	0.399	88.5	30.8	12.1	185	3.8	0.45	1.7	0.43	1.6	0.1	0.4	0.02	0.1	0.01	0
12246	F	125	4.42	0.371	83.9	28.3	13.5	315	9.1	0.53	4.9	0.34	3.1	0.08	0.7	0.05	0.4	0.01	0.1
12247	F	123	4.53	0.370	81.7	27.2	13.0	196	3.0	0.38	1.2	0.46	1.4	0.11	0.3	0.04	0.1	0.01	0
12248	F	114	4.29	0.354	82.5	26.6	14.2	367	5.9	0.51	3	0.34	2	0.09	0.5	0.06	0.4	0.01	0
12249	M	171	5.76	0.505	87.7	29.7	12.0	227	8.3	0.57	4.8	0.31	2.6	0.1	0.8	0.01	0.1	0.01	0
12250	F	131	4.59	0.400	87.1	28.5	13.9	412	10.2	0.66	6.7	0.22	2.3	0.09	0.9	0.02	0.2	0.01	0.1
12251	F	136	4.48	0.401	89.5	30.4	12.5	194	6.4	0.55	3.5	0.33	2.1	0.09	0.5	0.03	0.2	0.01	0.1
12252	F	134	4.42	0.396	89.6	30.3	12.6	194	6.3	0.57	3.6	0.32	2	0.07	0.5	0.03	0.2	0.01	0
12253	F	160	5.07	0.468	92.3	31.6	14.9	384	6.5	0.53	3.5	0.38	2.4	0.07	0.5	0.01	0.1	0.01	0.1
12254	M	146	4.82	0.414	85.9	30.3	12.2	152	3.5	0.59	2.1	0.26	0.9	0.13	0.5	0.01	0	0.01	0
12255	F	125	5.05	0.401	79.4	24.8	13.2	259	8.2	0.45	3.7	0.43	3.5	0.11	0.9	0.01	0.1	0.01	0
12256	F	129	4.71	0.364	77.3	27.4	12.9	256	6.7	0.46	3.1	0.43	2.9	0.1	0.6	0.01	0.1	0	0
12257	F	109	4.14	0.317	76.6	26.3	17.0	257	5.2	0.31	1.6	0.54	2.8	0.08	0.4	0.06	0.3	0.02	0.1
12258	F	146	4.84	0.427	88.2	30.2	12.5	327	6.6	0.65	4.3	0.26	1.7	0.05	0.3	0.04	0.2	0.01	0.1
12259	F	145	4.81	0.426	88.6	30.1	12.6	333	6.4	0.65	4.1	0.26	1.7	0.05	0.3	0.03	0.2	0.01	0
12260	M	160	5.40	0.457	84.6	29.6	12.2	244	5.9	0.54	3.2	0.38	2.2	0.07	0.4	0.01	0.1	0.01	0
12261	F	117	4.81	0.384	79.8	24.3	14.2	257	2.5	0.29	0.7	0.44	1.1	0.16	0.4	0.09	0.2	0.02	0.1
12262	F	118	4.80	0.383	79.8	24.6	14.2	251	2.6	0.3	0.8	0.44	1.1	0.14	0.4	0.1	0.3	0.02	0.1
12263	F	110	3.78	0.338	89.4	29.1	12.7	202	4.0	0.5	2	0.32	1.3	0.1	0.4	0.06	0.2	0.01	0.1
12264	F	112	3.74	0.340	90.9	29.9	12.4	204	4.0	0.51	2	0.32	1.3	0.1	0.4	0.06	0.2	0.02	0.1
12265	M	136	4.49	0.398	88.6	30.3	12.5	255	9.6	0.59	5.7	0.28	2.7	0.09	0.9	0.03	0.3	0.01	0.1
12266	F	148	4.31	0.439	101.9	34.3	13.9	274	5.3	0.42	2.2	0.47	2.5	0.08	0.4	0.02	0.1	0.01	0
12267	F	139	5.06	0.435	86.0	27.5	15.1	217	5.7	0.36	2.1	0.51	2.9	0.07	0.4	0.05	0.3	0.01	0.1
12268	F	104	4.30	0.341	79.3	24.2	15.0	350	5.6	0.47	2.6	0.42	2.4	0.07	0.4	0.03	0.2	0.01	0
12269	F	127	4.13	0.378	91.5	30.8	12.4	234	4.7	0.4	1.9	0.49	2.3	0.09	0.4	0.02	0.1	0.01	0
12270	F	139	5.05	0.424	84.0	27.5	12.5	340	5.9	0.4	2.4	0.47	2.8	0.1	0.6	0.02	0.1	0.01	0
12271	M	148	5.05	0.453	89.7	29.3	13.0	177	7.0	0.67	4.7	0.23	1.6	0.09	0.6	0.01	0.1	0	0
12272	F	133	5.26	0.397	75.5	25.3	14.2	335	8.8	0.52	4.6	0.31	2.7	0.12	1	0.04	0.4	0.01	0.1
12273	F	149	4.07	0.429	105.4	36.6	13.7	296	9.8	0.5	4.9	0.43	4.2	0.04	0.4	0.03	0.3	0.01	0.1
12274	M	151	5.29	0.427	80.7	28.5	14.1	160	5.2	0.61	3.2	0.26	1.3	0.12	0.6	0.01	0.1	0.01	0
12275	F	102	5.02	0.333	66.3	20.3	15.9	350	6.2	0.56	3.5	0.33	2.1	0.1	0.6	0.01	0	0	0
12276	F	108	3.37	0.312	92.6	32.0	13.2	279	9.5	0.64	6.1	0.21	2	0.12	1.1	0.02	0.2	0.01	0.1
12277	M	161	5.93	0.461	77.7	27.2	13.0	352	8.9	0.56	5	0.31	2.8	0.06	0.5	0.06	0.6	0.01	0.1
12278	F	122	4.07	0.353	86.7	30.0	12.8	215	4.2	0.4	1.7	0.46	1.9	0.11	0.5	0.03	0.1	0.01	0
12279	F	103	3.82	0.338	88.5	27.0	20.2	529	11.1	0.52	5.8	0.35	3.8	0.1	1.1	0.03	0.3	0.01	0.1
12280	F	112	4.27	0.323	75.6	26.2	14.1	230	7.5	0.56	4.2	0.37	2.7	0.06	0.5	0.01	0.1	0	0
12281	F	126	4.21	0.374	88.8	29.9	11.9	224	5.8	0.51	2.9	0.42	2.4	0.04	0.2	0.03	0.2	0.01	0
12282	F	119	4.68	0.371	79.3	25.4	14.1	451	8.2	0.56	4.6	0.37	3	0.06	0.5	0.02	0.1	0	0
12283	F	137	4.59	0.408	88.9	29.8	13.1	288	6.2	0.56	3.5	0.36	2.2	0.05	0.3	0.04	0.2	0	0
12284	M	139	5.16	0.435	84.3	26.9	15.0	126	6.9	0.65	4.5	0.23	1.6	0.08	0.6	0.04	0.2	0.01	0
12285	F	133	4.25	0.395	92.9	31.3	12.2	193	4.9	0.51	2.5	0.33	1.6	0.1	0.5	0.05	0.2	0.01	0
12286	M	151	5.07	0.438	86.4	29.8	13.2	310	5.6	0.55	3.1	0.34	1.9	0.07	0.4	0.04	0.2	0.01	0
12287	M	155	5.66	0.462	81.6	27.4	13.2	185	7.3	0.58	4.3	0.27	2	0.12	0.8	0.03	0.2	0	0
12288	F	125	4.22	0.373	88.4	29.6	12.9	253	4.7	0.61	2.9	0.27	1.3	0.11	0.5	0	0	0.01	0.1
12289	F	140	4.63	0.412	89.0	30.2	12.5	206	6.9	0.5	3.5	0.37	2.6	0.09	0.6	0.02	0.1	0.01	0.1
12290	M	139	4.79	0.397	82.9	29.0	12.5	218	6.7	0.54	3.6	0.37	2.5	0.08	0.5	0.01	0	0.01	0
12291	M	154	5.02	0.449	89.4	30.7	11.9	196	10.0	0.48	4.8	0.42	4.2	0.08	0.8	0.02	0.2	0.01	0.1
12292	F	141	4.47	0.413	92.4	31.5	12.7	207	8.5	0.44	3.8	0.44	3.7	0.1	0.8	0.02	0.2	0	0
12293	F	121	4.09	0.368	90.0	29.6	12.8	215	5.1	0.4	2	0.49	2.5	0.08	0.4	0.02	0.1	0.01	0
12294	F	124	4.44	0.381	85.8	27.9	12.9	220	5.8	0.61	3.5	0.29	1.7	0.07	0.4	0.03	0.2	0	0
12295	F	118	4.44	0.376	84.7	26.6	12.1	289	5.7	0.48	2.7	0.43	2.5	0.08	0.5	0.01	0	0.01	0
12296	M	160	5.26	0.455	86.5	30.4	11.7	150	6.2	0.62	3.8	0.26	1.6	0.1	0.6	0.02	0.1	0	0
12297	F	121	4.15	0.366	88.2	29.2	12.7	300	5.7	0.69	4	0.17	1	0.12	0.7	0.01	0.1	0.01	0
12298	F	128	4.64	0.391	84.3	27.6	14.1	454	8.1	0.51	4.1	0.35	2.8	0.08	0.6	0.05	0.4	0.01	0.1
12299	F	118	3.95	0.338	85.6	29.9	12.4	286	4.2	0.66	2.8	0.22	0.9	0.1	0.4	0.02	0.1	0	0
12300	M	156	5.27	0.455	86.3	29.6	12.6	163	4.3	0.59	2.5	0.32	1.4	0.08	0.3	0.01	0	0.01	0
12301	F	130	4.42	0.392	88.7	29.4	12.3	311	6.6	0.5	3.3	0.42	2.8	0.06	0.4	0.02	0.1	0	0
12302	M	149	4.67	0.428	91.6	31.9	12.5	254	6.8	0.43	2.9	0.43	2.9	0.1	0.7	0.03	0.2	0.01	0
12303	F	132	4.78	0.394	82.4	27.6	12.3	321	7.8	0.53	4.1	0.35	2.7	0.06	0.5	0.05	0.4	0.01	0.1
12304	M	146	6.18	0.454	73.5	23.6	16.8	203	5.8	0.38	2.2	0.51	3	0.08	0.5	0.02	0.1	0.01	0.1
12305	M	136	6.03	0.438	72.6	22.6	14.6	157	5.9	0.5	3	0.4	2.3	0.08	0.5	0.02	0.1	0.01	0
12306	F	134	4.85	0.397	81.9	27.6	13.5	376	6.9	0.55	3.8	0.37	2.5	0.06	0.4	0.02	0.1	0	0
12307	F	110	3.83	0.333	86.9	28.7	12.3	322	6.2	0.55	3.4	0.29	1.8	0.07	0.4	0.08	0.5	0.01	0
12308	M	137	5.45	0.406	74.5	25.1	14.6	165	4.0	0.42	1.7	0.47	1.9	0.06	0.2	0.05	0.2	0.01	0
12309	F	144	5.46	0.441	80.8	26.4	13.7	246	7.2	0.54	3.9	0.36	2.6	0.08	0.6	0.02	0.1	0.01	0.1
12310	F	145	4.70	0.439	93.4	30.9	13.4	241	8.9	0.68	6.1	0.21	1.9	0.08	0.7	0.02	0.1	0.01	0.1
12311	F	131	4.15	0.372	89.6	31.6	11.3	212	2.9	0.51	1.5	0.33	1	0.1	0.3	0.05	0.1	0.01	0
12312	F	139	4.70	0.405	86.2	29.6	13.2	193	11.5	0.6	6.8	0.29	3.4	0.08	0.9	0.03	0.3	0	0
12313	F	134	4.43	0.387	87.4	30.2	12.4	301	4.4	0.36	1.6	0.46	2	0.13	0.6	0.04	0.2	0.01	0
12314	F	140	4.68	0.461	98.5	29.9	15.0	302	7.7	0.58	4.5	0.29	2.2	0.1	0.8	0.02	0.1	0.01	0.1
12315	F	114	3.63	0.321	88.4	31.4	12.6	199	6.4	0.7	4.5	0.23	1.4	0.06	0.4	0.01	0	0	0
12316	F	121	4.23	0.364	86.1	28.6	13.0	294	7.6	0.59	4.5	0.32	2.4	0.08	0.6	0.01	0.1	0.01	0
12317	F	145	4.78	0.418	87.4	30.3	12.6	242	4.1	0.38	1.6	0.51	2.1	0.09	0.4	0.01	0	0.01	0
12318	M	159	5.06	0.463	91.5	31.4	12.9	275	7.8	0.77	6	0.15	1.2	0.07	0.6	0	0	0.01	0
12319	F	143	4.36	0.448	102.8	32.8	16.5	268	9.7	0.62	6	0.25	2.5	0.1	0.9	0.02	0.2	0.01	0
12320	F	147	4.92	0.412	83.7	29.9	13.0	296	7.2	0.52	3.8	0.4	2.9	0.07	0.5	0	0	0.01	0.1
12321	F	139	4.68	0.407	87.0	29.7	11.8	281	4.5	0.5	2.3	0.31	1.4	0.14	0.6	0.04	0.2	0.01	0.1
12322	F	130	4.12	0.413	100.2	31.6	14.6	255	5.2	0.42	2.2	0.48	2.5	0.09	0.4	0.01	0	0.01	0
12323	F	131	4.64	0.395	85.1	28.2	13.2	236	10.4	0.6	6.2	0.27	2.8	0.08	0.8	0.05	0.5	0	0
12324	F	131	4.81	0.385	80.0	27.2	17.2	252	7.4	0.62	4.6	0.31	2.3	0.05	0.3	0.02	0.1	0.01	0.1
12325	M	152	5.24	0.446	85.1	29.0	13.0	251	11.0	0.67	7.4	0.23	2.5	0.06	0.7	0.03	0.3	0.01	0.1
12326	F	114	4.27	0.363	85.0	26.7	14.2	330	3.4	0.48	1.6	0.35	1.2	0.15	0.5	0.02	0.1	0.01	0
12327	F	107	5.45	0.344	63.1	19.6	15.5	252	4.7	0.39	1.9	0.46	2.2	0.1	0.5	0.03	0.2	0.01	0.1
12328	F	121	4.69	0.394	84.0	25.8	17.6	327	8.0	0.51	4.1	0.38	3	0.08	0.6	0.03	0.2	0.01	0.1
12329	M	147	5.09	0.418	82.1	28.9	12.5	286	5.5	0.57	3.1	0.32	1.8	0.07	0.4	0.03	0.2	0	0
12330	M	155	5.20	0.433	83.3	29.8	13.4	193	6.0	0.54	3.3	0.34	2	0.07	0.4	0.05	0.3	0.01	0
12331	M	155	5.25	0.434	82.7	29.5	13.4	189	6.0	0.56	3.3	0.34	2	0.06	0.4	0.04	0.2	0.01	0
12332	F	130	4.28	0.382	89.3	30.4	11.8	253	5.9	0.65	3.8	0.26	1.5	0.06	0.4	0.02	0.1	0.01	0.1
12333	F	119	4.01	0.364	90.8	29.7	12.8	368	10.6	0.72	7.7	0.2	2.1	0.05	0.5	0.03	0.3	0	0
12334	F	135	4.41	0.415	94.1	30.6	12.2	286	9.3	0.57	5.3	0.32	3	0.06	0.6	0.04	0.4	0.01	0.1
12335	F	130	5.24	0.392	74.8	24.8	18.4	152	7.1	0.57	4	0.32	2.2	0.09	0.6	0.03	0.2	0	0
12336	F	138	4.33	0.400	92.4	31.9	12.0	308	8.7	0.52	4.5	0.36	3.1	0.1	0.8	0.02	0.2	0.01	0.1
12337	M	145	4.68	0.434	92.7	31.0	13.0	313	6.8	0.6	4.1	0.28	1.9	0.09	0.6	0.02	0.1	0.01	0.1
12338	F	131	4.74	0.399	84.2	27.6	13.9	211	5.3	0.62	3.3	0.27	1.4	0.08	0.4	0.02	0.1	0.01	0.1
12339	F	151	4.94	0.447	90.5	30.6	12.2	207	10.7	0.64	6.8	0.26	2.7	0.08	0.8	0.02	0.2	0.01	0.1
12340	F	117	4.55	0.360	79.1	25.7	13.6	335	7.5	0.52	3.9	0.37	2.8	0.08	0.6	0.03	0.2	0.01	0.1
12341	F	131	4.34	0.390	89.9	30.2	13.5	252	4.6	0.41	1.9	0.52	2.4	0.07	0.3	0	0	0	0
12342	M	138	4.95	0.430	86.9	27.9	16.0	309	6.3	0.7	4.4	0.21	1.3	0.09	0.6	0	0	0	0
12343	F	122	4.15	0.367	88.4	29.4	12.5	212	8.2	0.65	5.4	0.28	2.3	0.06	0.5	0.01	0	0	0
12344	M	140	4.79	0.408	85.2	29.2	13.9	136	5.8	0.34	2	0.58	3.3	0.07	0.4	0.01	0	0.01	0
12345	F	116	4.00	0.349	87.3	29.0	14.1	290	5.8	0.52	3	0.33	1.9	0.13	0.7	0.02	0.1	0.01	0
12346	M	128	4.12	0.374	90.8	31.1	13.2	261	5.6	0.51	2.9	0.39	2.2	0.09	0.5	0	0	0.01	0
12347	M	154	5.61	0.460	82.0	27.5	12.8	210	7.4	0.46	3.4	0.44	3.2	0.06	0.5	0.04	0.3	0	0
12348	M	151	5.48	0.449	81.9	27.6	12.9	208	7.7	0.44	3.3	0.46	3.6	0.06	0.5	0.03	0.3	0	0
12349	F	130	4.85	0.395	81.4	26.8	13.0	311	5.5	0.54	3	0.37	2	0.07	0.4	0.02	0.1	0.01	0
12350	F	130	4.45	0.394	88.5	29.2	12.9	230	5.4	0.46	2.5	0.46	2.5	0.06	0.3	0.02	0.1	0	0
12351	M	109	3.98	0.349	87.7	27.4	15.2	472	9.8	0.64	6.2	0.21	2.1	0.1	1	0.05	0.5	0.01	0.1
12352	F	130	4.43	0.396	89.4	29.3	13.1	254	5.9	0.49	2.9	0.39	2.3	0.08	0.5	0.04	0.2	0.01	0
12353	M	141	5.22	0.438	83.9	27.0	14.6	237	4.4	0.43	1.9	0.45	2	0.09	0.4	0.03	0.1	0.01	0
12354	M	127	4.59	0.395	86.1	27.7	12.0	282	4.9	0.55	2.7	0.32	1.5	0.09	0.4	0.04	0.2	0	0
12355	F	130	4.07	0.375	92.1	31.9	11.8	192	4.6	0.45	2.1	0.42	1.9	0.1	0.4	0.03	0.1	0	0
12356	F	136	4.83	0.412	85.3	28.2	13.7	144	4.2	0.59	2.5	0.26	1.1	0.1	0.4	0.05	0.2	0.01	0
12357	F	124	3.96	0.358	90.4	31.3	12.5	253	4.5	0.39	1.7	0.47	2.1	0.1	0.5	0.03	0.1	0.01	0
12358	F	114	3.64	0.341	93.7	31.3	11.9	92	6.4	0.61	3.9	0.28	1.8	0.08	0.5	0.03	0.2	0.01	0
12359	F	137	4.70	0.406	86.4	29.1	12.2	239	6.5	0.58	3.8	0.33	2.1	0.07	0.4	0.01	0.1	0.01	0.1
12360	M	143	4.92	0.423	86.0	29.1	12.9	204	9.6	0.48	4.6	0.41	3.9	0.07	0.6	0.04	0.3	0.01	0.1
12361	M	143	4.89	0.418	85.5	29.2	12.8	196	9.3	0.49	4.5	0.41	3.8	0.07	0.6	0.03	0.3	0.01	0.1
12362	M	160	5.76	0.515	89.4	27.8	12.9	203	6.0	0.62	3.7	0.25	1.5	0.09	0.5	0.04	0.2	0.01	0
12363	F	113	4.06	0.345	85.0	27.8	15.0	238	6.9	0.42	2.9	0.48	3.3	0.05	0.4	0.05	0.3	0.01	0
12364	F	130	4.53	0.419	92.5	28.7	14.9	247	7.9	0.63	5	0.28	2.2	0.08	0.6	0	0	0	0
12365	F	113	4.12	0.339	82.3	27.4	14.2	470	8.1	0.56	4.6	0.31	2.5	0.1	0.8	0.02	0.2	0	0
12366	M	171	5.96	0.482	80.9	28.7	12.5	214	7.3	0.56	4.1	0.31	2.3	0.11	0.8	0.01	0.1	0.01	0.1
12367	M	170	6.01	0.484	80.5	28.3	12.5	227	7.3	0.56	4.1	0.32	2.3	0.11	0.8	0.01	0.1	0.01	0
12368	M	144	4.98	0.426	85.5	28.9	13.1	147	5.2	0.63	3.3	0.19	1	0.15	0.8	0.03	0.1	0.01	0
12369	M	157	5.31	0.486	91.5	29.6	13.9	267	7.1	0.51	3.6	0.36	2.5	0.08	0.5	0.04	0.3	0.01	0.1
12370	F	145	4.74	0.424	89.5	30.6	12.6	247	13.4	0.63	8.4	0.29	3.9	0.07	0.9	0.02	0.2	0	0
12371	F	128	4.59	0.398	86.7	27.9	14.1	244	9.6	0.61	5.9	0.32	3	0.06	0.6	0.01	0.1	0.01	0
12372	F	130	4.32	0.404	93.5	30.1	12.7	319	8.0	0.67	5.4	0.23	1.8	0.08	0.6	0.02	0.2	0.01	0
12373	F	124	4.34	0.382	88.0	28.6	13.6	296	9.5	0.57	5.5	0.33	3.2	0.08	0.7	0.01	0.1	0.01	0.1
12374	F	143	4.70	0.426	90.6	30.4	13.2	259	6.6	0.59	3.9	0.3	2	0.07	0.5	0.03	0.2	0.01	0
12375	F	132	4.34	0.388	89.4	30.4	11.5	316	5.3	0.43	2.3	0.44	2.3	0.11	0.6	0.01	0	0.01	0
12376	F	121	4.69	0.369	78.7	25.8	14.0	387	8.5	0.63	5.3	0.28	2.4	0.06	0.5	0.02	0.2	0.01	0.1
12377	M	113	4.97	0.341	68.6	22.7	17.8	237	5.7	0.54	3.1	0.31	1.7	0.11	0.6	0.04	0.2	0	0
12378	F	126	4.67	0.386	82.7	27.0	13.0	216	7.0	0.35	2.5	0.48	3.4	0.05	0.4	0.11	0.8	0	0
12379	M	127	3.94	0.377	95.7	32.2	12.7	347	6.9	0.52	3.6	0.35	2.4	0.12	0.8	0.01	0.1	0	0
12380	F	139	4.83	0.410	84.9	28.8	12.6	261	4.6	0.49	2.3	0.4	1.9	0.09	0.4	0.02	0.1	0	0
12381	F	139	4.85	0.429	88.5	28.7	12.7	259	4.5	0.47	2.1	0.42	1.9	0.09	0.4	0.02	0.1	0	0
12382	M	149	5.05	0.419	83.0	29.5	12.0	280	7.7	0.58	4.5	0.33	2.6	0.06	0.4	0.03	0.2	0	0
12383	M	151	4.56	0.427	93.6	33.1	11.9	300	7.6	0.56	4.2	0.23	1.7	0.09	0.7	0.12	0.9	0.01	0.1
12384	F	142	5.78	0.425	73.5	24.6	13.4	178	5.6	0.47	2.6	0.43	2.4	0.07	0.4	0.02	0.1	0.01	0.1
12385	M	154	5.44	0.463	85.1	28.3	12.8	185	3.9	0.5	2	0.38	1.5	0.1	0.4	0.01	0.1	0.01	0
12386	F	123	4.15	0.376	90.6	29.6	12.1	233	3.0	0.5	1.5	0.37	1.1	0.09	0.3	0.02	0.1	0.02	0.1
12387	F	125	4.08	0.367	90.0	30.6	12.1	230	3.3	0.49	1.6	0.37	1.2	0.1	0.3	0.03	0.1	0.02	0.1
12388	F	117	4.22	0.370	87.7	27.7	13.5	209	5.5	0.61	3.4	0.31	1.7	0.06	0.3	0.01	0.1	0	0
12389	F	119	4.32	0.369	85.4	27.5	12.0	237	5.2	0.51	2.7	0.37	1.9	0.08	0.4	0.03	0.2	0.01	0
12390	F	150	5.07	0.448	88.4	29.6	12.0	238	6.6	0.53	3.5	0.37	2.5	0.07	0.4	0.02	0.2	0.01	0
12391	M	147	6.69	0.449	67.1	22.0	15.3	210	5.3	0.51	2.7	0.37	1.9	0.07	0.4	0.05	0.2	0.01	0
12392	M	147	6.71	0.449	66.9	21.9	15.7	196	5.2	0.51	2.6	0.37	1.9	0.06	0.3	0.05	0.2	0.01	0.1
12393	F	103	3.56	0.325	91.3	28.9	13.2	229	6.2	0.65	4	0.29	1.8	0.05	0.3	0.01	0	0.01	0
12394	F	126	4.58	0.374	81.7	27.5	12.4	327	6.9	0.37	2.6	0.46	3.2	0.12	0.8	0.05	0.3	0.01	0.1
12395	F	133	4.19	0.395	94.3	31.7	12.0	135	5.1	0.63	3.2	0.26	1.3	0.1	0.5	0.01	0.1	0	0
12396	F	128	4.47	0.382	85.5	28.6	13.0	276	4.3	0.42	1.8	0.44	1.9	0.11	0.5	0.02	0.1	0.01	0
12397	M	153	4.95	0.439	88.7	30.9	12.4	243	6.6	0.57	3.7	0.32	2.1	0.09	0.6	0.02	0.1	0	0
12398	M	163	6.05	0.493	81.5	26.9	15.4	148	5.7	0.34	1.9	0.49	2.8	0.15	0.9	0.02	0.1	0.01	0
12399	F	126	4.25	0.369	86.8	29.6	11.9	293	9.3	0.63	5.9	0.31	2.8	0.05	0.4	0.01	0.1	0.01	0.1
12400	F	110	3.83	0.345	90.1	28.7	13.5	337	6.8	0.36	2.4	0.54	3.7	0.08	0.5	0.02	0.1	0.01	0
12401	M	155	5.09	0.457	89.8	30.5	12.7	225	8.5	0.63	5.4	0.28	2.4	0.08	0.6	0.01	0.1	0	0
12402	M	159	5.45	0.469	86.1	29.2	13.2	255	3.7	0.49	1.8	0.37	1.4	0.1	0.4	0.02	0.1	0.01	0
12403	M	134	4.67	0.385	82.4	28.7	12.7	209	5.2	0.58	3	0.23	1.2	0.15	0.8	0.03	0.2	0.01	0
12404	M	157	5.39	0.474	87.9	29.1	13.2	209	4.1	0.46	1.9	0.44	1.8	0.08	0.3	0.02	0.1	0.01	0
12405	F	128	4.23	0.382	90.3	30.3	12.8	267	5.0	0.45	2.3	0.4	2	0.11	0.5	0.02	0.1	0.01	0.1
12406	M	135	4.89	0.412	84.3	27.6	11.7	187	2.5	0.37	0.9	0.46	1.2	0.16	0.4	0.01	0	0	0
12407	F	125	4.62	0.378	81.8	27.1	13.9	235	8.9	0.44	3.9	0.42	3.7	0.08	0.7	0.06	0.5	0.01	0.1
12408	F	122	4.47	0.377	84.3	27.3	14.1	245	4.7	0.26	1.2	0.62	2.9	0.06	0.3	0.05	0.2	0.01	0
12409	F	115	4.06	0.364	89.7	28.3	15.4	206	3.4	0.57	1.9	0.34	1.2	0.05	0.2	0.03	0.1	0.01	0
12410	M	127	4.28	0.374	87.4	29.7	13.2	221	7.0	0.42	3	0.41	2.9	0.08	0.5	0.08	0.6	0.01	0
12411	F	127	4.53	0.390	86.1	28.0	12.4	320	4.1	0.43	1.8	0.42	1.7	0.08	0.3	0.06	0.3	0.01	0
12412	M	137	4.97	0.412	82.9	27.6	12.7	198	6.8	0.61	4.2	0.29	2	0.08	0.5	0.02	0.1	0	0
12413	F	133	5.13	0.413	80.5	25.9	13.5	188	3.0	0.38	1.1	0.43	1.3	0.14	0.4	0.05	0.1	0.01	0
12414	M	136	4.58	0.409	89.3	29.7	12.8	181	3.1	0.43	1.3	0.4	1.2	0.12	0.4	0.04	0.1	0.01	0
12415	F	126	4.48	0.376	83.9	28.1	12.9	202	5.6	0.5	2.8	0.38	2.1	0.08	0.5	0.04	0.2	0.01	0
12416	M	130	4.36	0.395	90.6	29.8	15.9	353	5.6	0.65	3.6	0.22	1.2	0.11	0.6	0.01	0.1	0.01	0.1
12417	F	122	3.85	0.364	94.5	31.7	13.9	231	8.3	0.52	4.3	0.38	3.1	0.07	0.6	0.02	0.2	0.01	0.1
12418	F	129	4.41	0.381	86.4	29.3	12.6	254	6.0	0.54	3.3	0.27	1.6	0.09	0.5	0.09	0.6	0.01	0
12419	M	127	5.74	0.406	70.7	22.1	15.6	184 Citrate sample analysed for platelet count only. Platelet count is lower than EDTA platelet count.	5.9	0.54	3.2	0.38	2.2	0.08	0.4	0.01	0	0	0
12420	F	109	3.86	0.335	86.8	28.2	12.3	280	5.4	0.5	2.7	0.32	1.7	0.15	0.8	0.03	0.1	0	0
12421	M	143	5.09	0.413	81.1	28.1	12.2	158	5.8	0.43	2.5	0.37	2.2	0.14	0.8	0.05	0.3	0.01	0
12422	F	128	4.37	0.386	88.3	29.3	12.2	240	4.5	0.58	2.6	0.28	1.3	0.11	0.5	0.02	0.1	0.01	0
12423	M	137	4.86	0.413	85.0	28.2	11.8	295	9.2	0.4	3.7	0.51	4.7	0.06	0.6	0.03	0.3	0	0
12424	M	153	5.53	0.457	82.6	27.7	12.3	312	7.0	0.54	3.8	0.32	2.2	0.07	0.5	0.06	0.4	0.01	0.1
12425	M	147	5.00	0.441	88.2	29.4	12.3	162	5.2	0.62	3.2	0.28	1.5	0.08	0.4	0.02	0.1	0	0
12426	F	127	4.19	0.383	91.4	30.3	12.9	285	6.2	0.64	4	0.23	1.4	0.11	0.7	0.02	0.1	0.01	0
12427	F	102	3.81	0.317	83.2	26.8	19.8	62	8.4	0.77	6.4	0.16	1.3	0.07	0.6	0.01	0.1	0	0
12428	F	133	6.05	0.409	67.6	22.0	15.2	305	8.2	0.51	4.2	0.37	3.1	0.09	0.8	0.02	0.2	0	0
12429	F	120	4.00	0.366	91.5	30.0	13.7	427	5.4	0.72	3.9	0.19	1	0.07	0.4	0.02	0.1	0	0
12430	M	149	5.67	0.453	79.9	26.3	13.9	341	10.5	0.56	5.8	0.33	3.5	0.07	0.7	0.04	0.4	0.01	0.1
12431	M	157	5.31	0.455	85.7	29.6	13.0	272	6.1	0.41	2.5	0.49	3	0.07	0.4	0.02	0.1	0.01	0
12432	F	129	4.74	0.401	84.6	27.2	13.6	236	6.4	0.53	3.4	0.32	2.1	0.09	0.6	0.05	0.3	0.01	0
12433	F	140	4.22	0.402	95.3	33.2	12.7	242	5.1	0.64	3.2	0.23	1.2	0.1	0.5	0.02	0.1	0.02	0.1
12434	F	134	5.17	0.431	83.4	25.9	Auto analysis show dimorphic red cell population	239	8.1	0.64	5.2	0.28	2.2	0.06	0.5	0.01	0.1	0.01	0.1
12435	M	138	4.69	0.432	92.1	29.4	13.4	281	4.7	0.33	1.5	0.55	2.6	0.07	0.3	0.05	0.2	0	0
12436	M	139	5.25	0.430	81.9	26.5	12.9	262	6.3	0.44	2.8	0.38	2.4	0.09	0.6	0.09	0.5	0.01	0
12437	F	122	4.05	0.359	88.6	30.1	12.6	192	4.2	0.5	2.1	0.39	1.6	0.09	0.4	0.01	0.1	0.01	0
12438	M	140	4.54	0.416	91.6	30.8	11.9	286	6.5	0.63	4.1	0.25	1.6	0.08	0.5	0.04	0.3	0.01	0.1
12439	F	137	5.34	0.428	80.1	25.7	13.0	235	5.5	0.34	1.9	0.54	3	0.09	0.5	0.03	0.2	0	0
12440	M	148	4.80	0.423	88.1	30.8	12.1	170	4.4	0.61	2.7	0.27	1.2	0.1	0.4	0.01	0	0.01	0
12441	M	160	5.64	0.466	82.6	28.4	12.6	241	6.8	0.49	3.3	0.37	2.5	0.09	0.6	0.04	0.3	0.01	0.1
12442	M	141	4.80	0.416	86.7	29.4	12.2	268	6.6	0.44	2.9	0.42	2.8	0.11	0.7	0.03	0.2	0.01	0
12443	F	134	4.87	0.395	81.1	27.5	11.6	195	8.3	0.43	3.6	0.46	3.8	0.08	0.7	0.02	0.2	0.01	0
12444	F	130	4.44	0.401	90.3	29.3	13.6	304	4.2	0.45	1.9	0.39	1.6	0.1	0.4	0.04	0.2	0.03	0.1
12445	F	136	4.35	0.387	89.0	31.3	12.3	125	3.5	0.54	1.9	0.37	1.3	0.09	0.3	0.01	0	0	0
12446	F	136	4.59	0.401	87.4	29.6	12.9	248	8.2	0.61	5	0.29	2.4	0.09	0.7	0.01	0.1	0.01	0.1
12447	F	134	4.69	0.399	85.1	28.6	13.1	324	8.2	0.6	4.9	0.29	2.4	0.09	0.7	0.01	0.1	0.01	0.1
12448	F	128	4.69	0.390	83.2	27.3	13.7	293	4.5	0.46	2.1	0.43	1.9	0.07	0.3	0.03	0.1	0.01	0
12449	F	136	4.84	0.403	83.3	28.1	13.9	325	6.3	0.58	3.6	0.3	1.9	0.08	0.5	0.04	0.2	0.01	0.1
12450	M	143	4.62	0.433	93.7	31.0	12.3	221	5.8	0.54	3.1	0.36	2.1	0.09	0.5	0.01	0.1	0	0
12451	M	142	4.84	0.424	87.6	29.3	11.5	310	4.3	0.38	1.6	0.46	2	0.14	0.6	0.02	0.1	0.01	0
12452	F	136	4.50	0.411	91.3	30.2	12.2	276	6.1	0.65	4	0.23	1.4	0.11	0.7	0.01	0	0	0
12453	M	153	5.45	0.433	79.4	28.1	12.4	124	5.6	0.46	2.6	0.43	2.4	0.07	0.4	0.04	0.2	0.01	0
12454	M	130	4.86	0.405	83.3	26.7	14.2	197	5.8	0.56	3.2	0.35	2	0.07	0.4	0.02	0.1	0.01	0.1
12455	M	151	5.07	0.452	89.2	29.8	13.1	357	8.4	0.72	6	0.21	1.7	0.07	0.6	0.01	0.1	0	0
12456	M	152	5.24	0.448	85.5	29.0	12.3	278	5.0	0.35	1.8	0.53	2.7	0.09	0.5	0.01	0.1	0.01	0.1
12457	F	117	4.09	0.346	84.6	28.6	12.4	373	3.5	0.5	1.7	0.37	1.3	0.12	0.4	0.01	0	0.01	0
12458	F	133	4.69	0.405	86.4	28.4	13.9	189	6.1	0.57	3.5	0.34	2.1	0.06	0.4	0.02	0.1	0.01	0
12459	F	130	4.76	0.400	84.0	27.3	13.9	186	6.0	0.56	3.4	0.34	2	0.08	0.5	0.02	0.1	0.01	0
12460	F	106	3.50	0.331	94.6	30.3	12.7	368	6.7	0.43	2.9	0.48	3.2	0.05	0.4	0.03	0.2	0.01	0.1
12461	F	150	4.56	0.429	94.1	32.9	11.9	141	4.3	0.53	2.3	0.33	1.4	0.12	0.5	0.01	0.1	0	0
12462	M	136	4.61	0.405	87.9	29.5	13.9	146	4.9	0.41	2	0.5	2.4	0.08	0.4	0.01	0	0	0
12463	F	140	4.94	0.411	83.2	28.3	12.3	340	6.5	0.56	3.6	0.31	2	0.1	0.7	0.03	0.2	0.01	0
12464	F	135	4.56	0.396	86.8	29.6	13.3	153	4.6	0.42	1.9	0.43	2	0.13	0.6	0.01	0.1	0	0
12465	M	144	5.58	0.441	79.0	25.8	12.6	186	5.7	0.47	2.7	0.41	2.4	0.08	0.5	0.02	0.1	0.01	0
12466	F	118	4.61	0.381	82.6	25.6	13.4	235	6.2	0.44	2.7	0.46	2.8	0.07	0.4	0.03	0.2	0.01	0
12467	F	121	4.19	0.348	83.1	28.9	12.2	185	4.4	0.38	1.7	0.48	2.1	0.09	0.4	0.04	0.2	0.01	0
12468	F	126	4.98	0.394	79.1	25.3	13.6	372	7.0	0.48	3.4	0.37	2.6	0.11	0.8	0.03	0.2	0.01	0.1
12469	F	126	3.92	0.377	96.2	32.1	12.8	231	4.5	0.61	2.7	0.3	1.3	0.09	0.4	0.01	0	0	0
12470	F	122	4.09	0.362	88.5	29.8	13.3	303	7.9	0.55	4.4	0.36	2.9	0.07	0.6	0.01	0.1	0.01	0
12471	F	123	4.01	0.363	90.5	30.7	13.0	300	8.0	0.56	4.4	0.36	2.9	0.07	0.5	0.01	0.1	0.01	0
12472	F	131	4.19	0.389	92.8	31.3	12.0	334	6.1	0.42	2.5	0.46	2.8	0.09	0.6	0.02	0.1	0.01	0.1
12473	F	101	4.03	0.328	81.4	25.1	16.8	368	8.8	0.56	5	0.32	2.8	0.07	0.6	0.04	0.3	0.01	0.1
12474	F	132	4.88	0.414	84.8	27.0	13.6	231	7.5	0.5	3.8	0.41	3	0.08	0.6	0.01	0.1	0.01	0
12475	M	136	4.44	0.402	90.5	30.6	11.6	280	10.4	0.71	7.4	0.2	2.1	0.07	0.8	0.01	0.1	0	0
12476	F	134	3.98	0.389	97.7	33.7	13.8	237	7.3	0.61	4.5	0.32	2.3	0.06	0.4	0.01	0.1	0.01	0
12477	F	138	4.33	0.406	93.8	31.9	12.0	335	4.6	0.47	2.2	0.39	1.8	0.09	0.4	0.04	0.2	0.01	0
12478	F	123	4.61	0.388	84.2	26.7	14.8	350	12.0	0.53	6.4	0.34	4	0.08	1	0.04	0.5	0.01	0.1
12479	F	118	4.07	0.357	87.7	29.0	13.5	288	5.8	0.61	3.6	0.29	1.7	0.07	0.4	0.02	0.1	0.01	0.1
12480	F	137	4.65	0.416	89.5	29.5	12.5	359	8.4	0.6	5	0.3	2.5	0.09	0.8	0.01	0.1	0.01	0
12481	F	127	5.18	0.408	78.8	24.5	16.2	250	5.5	0.3	1.6	0.58	3.2	0.09	0.5	0.04	0.2	0.01	0
12482	F	126	3.97	0.367	92.4	31.7	12.5	264	6.3	0.69	4.4	0.2	1.3	0.08	0.5	0.02	0.1	0.01	0.1
12483	F	139	4.63	0.412	89.0	30.0	13.1	279	6.6	0.55	3.6	0.34	2.3	0.08	0.5	0.02	0.1	0.01	0.1
12484	M	165	5.29	0.495	93.6	31.2	13.6	270	8.6	0.62	5.3	0.3	2.5	0.06	0.5	0.03	0.2	0.01	0
12485	F	149	5.03	0.429	85.3	29.6	11.8	296	6.3	0.63	3.9	0.27	1.7	0.09	0.5	0.02	0.1	0.01	0.1
12486	F	112	3.57	0.325	91.0	31.4	13.2	273	9.2	0.64	5.9	0.26	2.4	0.08	0.7	0.02	0.2	0	0
12487	F	129	4.17	0.383	91.8	30.9	12.8	218	4.0	0.38	1.5	0.44	1.8	0.13	0.5	0.04	0.2	0.01	0
12488	F	108	3.90	0.332	85.1	27.7	14.6	217	3.8	0.52	2	0.36	1.4	0.1	0.4	0.01	0	0.01	0
12489	M	150	5.14	0.451	87.7	29.2	14.0	283	5.4	0.5	2.7	0.34	1.8	0.14	0.7	0.02	0.1	0.01	0
12490	F	112	4.51	0.354	78.5	24.8	13.1	271	7.5	0.56	4.2	0.29	2.2	0.09	0.6	0.06	0.4	0.01	0.1
12491	F	109	3.67	0.327	89.1	29.7	13.7	287	13.2	0.77	10.2	0.17	2.2	0.05	0.6	0	0	0.01	0.1
12492	M	159	5.76	0.478	83.0	27.6	12.9	275	8.3	0.47	3.9	0.42	3.4	0.08	0.7	0.03	0.2	0.01	0.1
12493	M	141	4.90	0.422	86.1	28.8	12.6	412	4.5	0.47	2.1	0.38	1.7	0.08	0.3	0.06	0.3	0.01	0.1
12494	F	136	5.24	0.419	80.0	26.0	13.5	382	10.3	0.59	6	0.27	2.8	0.09	0.9	0.05	0.5	0.01	0.1
12495	F	129	4.26	0.394	92.5	30.3	13.1	184	5.8	0.48	2.8	0.42	2.4	0.07	0.4	0.03	0.2	0.01	0.1
12496	F	134	4.43	0.395	89.2	30.2	12.2	309	5.2	0.56	2.9	0.34	1.8	0.08	0.4	0.02	0.1	0.01	0
12497	M	159	6.75	0.492	72.9	23.6	18.2	311	12.8	0.66	8.4	0.23	3	0.08	1	0.02	0.3	0.01	0.1
12498	F	146	4.94	0.426	86.2	29.6	13.3	194	4.4	0.5	2.2	0.39	1.7	0.11	0.5	0.01	0	0.01	0
12499	F	130	4.80	0.389	81.0	27.1	13.8	256	5.2	0.49	2.6	0.43	2.2	0.06	0.3	0.01	0.1	0.01	0
12500	M	153	4.78	0.446	93.3	32.0	13.2	220	6.9	0.41	2.8	0.44	3	0.08	0.6	0.06	0.4	0.01	0.1
12501	M	162	5.36	0.462	86.2	30.2	14.2	244	9.5	0.36	3.4	0.56	5.3	0.06	0.6	0.01	0.1	0.01	0.1
12502	F	137	4.66	0.400	85.8	29.4	12.7	281	5.4	0.42	2.3	0.48	2.6	0.06	0.3	0.04	0.2	0.01	0
12503	F	136	5.12	0.420	82.0	26.6	12.9	221	6.6	0.55	3.6	0.34	2.2	0.08	0.5	0.04	0.3	0.01	0
12504	F	131	4.97	0.397	79.9	26.4	12.9	197	6.4	0.63	4	0.29	1.8	0.07	0.4	0.01	0.1	0.01	0
12505	F	133	5.01	0.401	80.0	26.5	13.0	195	6.2	0.64	3.9	0.28	1.7	0.07	0.4	0.01	0.1	0.01	0
12506	F	121	4.65	0.379	81.5	26.0	13.8	196	5.8	0.65	3.7	0.26	1.5	0.06	0.4	0.03	0.2	0	0
12507	F	125	4.21	0.374	88.8	29.7	12.6	212	7.2	0.59	4.2	0.27	1.9	0.11	0.8	0.02	0.2	0.01	0.1
12508	F	125	4.75	0.382	80.4	26.3	13.0	311	7.3	0.47	3.4	0.45	3.2	0.05	0.4	0.02	0.2	0.01	0.1
12509	M	129	4.42	0.386	87.3	29.2	11.9	301	5.7	0.4	2.3	0.49	2.8	0.1	0.6	0.01	0	0	0
12510	M	163	5.42	0.475	87.6	30.1	12.4	227	5.3	0.45	2.4	0.35	1.9	0.07	0.4	0.12	0.6	0.01	0
12511	M	151	5.41	0.441	81.5	27.9	12.0	211	5.5	0.56	3.1	0.34	1.9	0.08	0.4	0.02	0.1	0.01	0
12512	M	160	5.69	0.461	81.0	28.1	12.3	227	7.1	0.49	3.5	0.33	2.3	0.08	0.5	0.09	0.7	0.01	0.1
12513	F	120	4.06	0.367	90.4	29.6	13.7	234	7.0	0.63	4.4	0.26	1.8	0.07	0.5	0.03	0.2	0.01	0
12514	F	126	4.28	0.385	90.0	29.4	13.8	312	6.5	0.67	4.4	0.24	1.6	0.07	0.4	0.01	0.1	0.01	0.1
12515	F	116	3.82	0.343	89.8	30.4	12.4	240	6.9	0.39	2.7	0.44	3	0.1	0.7	0.07	0.5	0.01	0
12516	M	143	5.05	0.432	85.5	28.3	12.6	299	6.1	0.54	3.3	0.31	1.9	0.1	0.6	0.05	0.3	0.01	0
12517	F	133	4.49	0.396	88.2	29.6	12.9	237	7.9	0.59	4.7	0.35	2.8	0.05	0.4	0.01	0.1	0	0
12518	F	143	5.12	0.429	83.8	27.9	12.6	266	5.8	0.64	3.7	0.27	1.5	0.07	0.4	0.01	0.1	0.01	0.1
12519	F	143	4.91	0.413	84.1	29.1	12.6	245	6.4	0.63	4	0.28	1.8	0.08	0.5	0.01	0.1	0.01	0.1
12520	F	140	4.71	0.413	87.7	29.7	13.2	372	10.2	0.74	7.5	0.2	2	0.06	0.6	0	0	0.01	0.1
12521	F	139	4.80	0.412	85.8	29.0	13.2	362	10.2	0.74	7.6	0.19	1.9	0.06	0.6	0	0	0.01	0.1
12522	F	133	4.81	0.405	84.2	27.7	17.2	252	6.2	0.63	3.9	0.27	1.7	0.07	0.4	0.02	0.1	0.01	0
12523	M	156	5.30	0.466	87.9	29.4	13.2	216	7.4	0.69	5.1	0.25	1.9	0.05	0.4	0.01	0.1	0	0
12524	F	107	5.93	0.357	60.2	18.0	18.4	372	4.6	0.58	2.7	0.29	1.4	0.09	0.4	0.02	0.1	0.01	0.1
12525	F	137	4.69	0.407	86.8	29.2	13.4	275	8.4	0.63	5.3	0.28	2.4	0.08	0.7	0	0	0.01	0
12526	F	133	4.81	0.396	82.3	27.7	14.0	209	6.6	0.55	3.6	0.29	1.9	0.12	0.8	0.04	0.3	0	0
12527	F	139	5.19	0.419	80.7	26.8	12.7	314	5.5	0.53	2.9	0.37	2	0.07	0.4	0.01	0.1	0.01	0.1
12528	M	158	5.91	0.477	80.7	26.7	13.4	190	8.9	0.51	4.5	0.31	2.8	0.16	1.4	0.02	0.2	0.01	0.1
12529	M	117	4.40	0.371	84.3	26.6	12.4	270	9.0	0.59	5.3	0.34	3.1	0.07	0.6	0	0	0	0
12530	F	123	5.11	0.393	76.9	24.1	13.6	233	9.0	0.64	5.8	0.26	2.4	0.07	0.6	0.02	0.2	0.01	0.1
12531	F	130	4.42	0.386	87.3	29.4	11.9	232	8.2	0.61	5	0.32	2.6	0.06	0.5	0.01	0.1	0	0
12532	M	136	4.17	0.397	95.2	32.6	12.0	200	7.7	0.67	5.2	0.24	1.9	0.07	0.6	0.01	0.1	0	0
12533	F	125	4.49	0.381	84.9	27.8	13.5	188	7.6	0.67	5.1	0.24	1.8	0.08	0.6	0.01	0.1	0	0
12534	M	131	4.71	0.405	86.0	27.8	14.6	392	7.2	0.51	3.7	0.36	2.6	0.09	0.6	0.04	0.3	0	0
12535	M	133	4.35	0.395	90.8	30.6	12.4	187	4.2	0.46	1.9	0.44	1.9	0.07	0.3	0.03	0.1	0.01	0
12536	M	128	4.40	0.384	87.3	29.1	13.1	359	10.0	0.62	6.2	0.27	2.7	0.07	0.7	0.03	0.3	0.01	0.1
12537	F	124	3.87	0.360	93.0	32.0	12.6	262	3.8	0.59	2.2	0.33	1.2	0.06	0.2	0.01	0	0.01	0
12538	F	144	4.87	0.421	86.4	29.6	12.5	261	10.7	0.46	4.9	0.22	2.3	0.06	0.6	0.26	2.8	0.01	0.1
12539	M	162	5.85	0.477	81.5	27.7	12.9	233	11.8	0.52	6.1	0.37	4.4	0.06	0.7	0.04	0.5	0.01	0.2
12540	F	113	3.82	0.340	89.0	29.6	12.6		5.1	0.42	2.1	0.43	2.2	0.09	0.5	0.05	0.2	0.01	0.1
12541	M	142	4.50	0.406	90.2	31.6	13.1	294	7.2	0.54	3.9	0.33	2.3	0.1	0.7	0.03	0.2	0.01	0.1
12542	F	128	4.21	0.386	91.7	30.4	12.3	239	5.4	0.56	3	0.35	1.9	0.06	0.3	0.02	0.1	0.01	0
12543	F	133	4.43	0.408	92.1	30.0	13.0	272	5.1	0.55	2.8	0.33	1.7	0.11	0.6	0.01	0	0	0
12544	M	145	4.74	0.424	89.5	30.6	13.0	254	8.2	0.73	5.9	0.19	1.6	0.06	0.5	0.02	0.2	0	0
12545	F	137	4.62	0.416	90.0	29.7	13.5	359	5.1	0.49	2.5	0.4	2.1	0.09	0.4	0.02	0.1	0.01	0
12546	F	135	4.55	0.400	87.9	29.7	13.3	226	8.0	0.53	4.2	0.31	2.5	0.09	0.7	0.05	0.4	0.02	0.2
12547	M	140	4.67	0.433	92.7	30.0	17.2	141	8.6	0.62	5.3	0.28	2.4	0.06	0.5	0.03	0.2	0.01	0.1
12548	M	127	4.41	0.381	86.4	28.8	12.3	198	5.7	0.32	1.8	0.53	3	0.09	0.5	0.06	0.4	0	0
12549	F	142	4.51	0.413	91.6	31.5	11.8	267	7.3	0.74	5.4	0.18	1.3	0.07	0.5	0	0	0.01	0.1
12550	F	126	4.16	0.380	91.3	30.3	12.9	195	6.4	0.61	3.9	0.3	1.9	0.06	0.4	0.02	0.1	0.01	0.1
12551	F	116	4.49	0.357	79.5	25.8	11.9	262	5.5	0.56	3.1	0.36	2	0.07	0.4	0.01	0.1	0	0
12552	F	126	4.74	0.376	79.3	26.6	13.2	273	8.4	0.56	4.7	0.32	2.7	0.1	0.8	0.02	0.1	0.01	0
12553	F	130	4.83	0.383	79.3	26.9	13.2	268	8.2	0.58	4.8	0.31	2.5	0.09	0.7	0.02	0.1	0	0
12554	F	127	4.30	0.389	90.5	29.5	13.3	219	4.6	0.63	2.9	0.27	1.2	0.09	0.4	0.01	0.1	0.01	0
12555	F	139	5.14	0.422	82.1	27.0	13.2	249	7.3	0.6	4.4	0.24	1.8	0.11	0.8	0.04	0.3	0.01	0.1
12556	F	146	5.06	0.443	87.5	28.9	13.3	240	4.5	0.52	2.4	0.35	1.6	0.09	0.4	0.03	0.1	0.01	0
12557	F	142	4.68	0.412	88.0	30.3	12.7	233	10.3	0.57	5.8	0.35	3.6	0.07	0.7	0.01	0.1	0.01	0.1
12558	F	115	4.00	0.349	87.3	28.8	13.5	187	4.8	0.56	2.7	0.33	1.6	0.09	0.4	0.01	0.1	0.01	0
12559	M	144	4.91	0.439	89.4	29.3	12.9	278	7.0	0.56	3.9	0.31	2.2	0.09	0.6	0.04	0.3	0	0
12560	M	142	4.96	0.432	87.1	28.6	13.1	276	6.9	0.55	3.8	0.31	2.2	0.09	0.6	0.04	0.3	0.01	0
12561	F	116	4.43	0.352	79.5	26.2	12.6	231	7.4	0.41	3	0.45	3.3	0.08	0.6	0.05	0.4	0.01	0
12562	M	152	5.06	0.445	87.9	30.0	13.0	279	8.0	0.52	4.1	0.34	2.7	0.11	0.9	0.03	0.2	0.01	0
12563	M	139	5.22	0.430	82.4	26.6	12.5	226	4.8	0.43	2.1	0.48	2.3	0.08	0.4	0.01	0	0.01	0
12564	F	124	5.00	0.374	74.8	24.8	15.8	157	4.7	0.5	2.4	0.44	2.1	0.03	0.2	0.02	0.1	0	0
12565	M	136	5.62	0.418	74.4	24.2	13.2	260	4.6	0.7	3.2	0.22	1	0.07	0.3	0.01	0	0.01	0
12566	F	123	3.86	0.368	95.3	31.9	11.8	242	4.4	0.52	2.3	0.36	1.6	0.11	0.5	0.01	0	0.01	0
12567	M	155	5.54	0.461	83.2	28.0	12.6	188	4.1	0.48	2	0.38	1.6	0.11	0.5	0.02	0.1	0.01	0
12568	M	154	5.24	0.449	85.7	29.4	12.5	199	4.7	0.45	2.1	0.41	1.9	0.11	0.5	0.02	0.1	0.01	0.1
12569	M	146	4.90	0.414	84.5	29.8	12.4	279	6.1	0.54	3.3	0.34	2.1	0.08	0.5	0.03	0.2	0.01	0
12570	F	137	4.70	0.412	87.7	29.1	12.3	226	3.3	0.48	1.6	0.41	1.3	0.08	0.3	0.02	0.1	0.01	0
12571	F	125	4.76	0.386	81.1	26.3	14.0	302	7.0	0.47	3.3	0.42	3	0.08	0.6	0.02	0.2	0	0
12572	F	125	4.72	0.380	80.5	26.5	14.0	298	7.0	0.47	3.3	0.42	2.9	0.08	0.6	0.02	0.2	0	0
12573	F	140	4.48	0.407	90.8	31.3	12.1	288	6.3	0.45	2.8	0.43	2.7	0.09	0.6	0.02	0.1	0.01	0.1
12574	F	118	4.67	0.368	78.8	25.3	13.7	219	5.4	0.55	3	0.34	1.9	0.08	0.4	0.01	0.1	0.01	0
12575	F	110	4.15	0.340	81.9	26.5	13.2	334	6.0	0.42	2.5	0.44	2.7	0.11	0.7	0.02	0.1	0	0
12576	F	112	4.24	0.345	81.4	26.4	13.2	320	5.8	0.42	2.4	0.45	2.6	0.11	0.6	0.02	0.1	0	0
12577	M	155	5.34	0.480	89.9	29.0	13.0	288	7.7	0.54	4.2	0.36	2.8	0.07	0.6	0.02	0.2	0.01	0.1
12578	M	143	5.57	0.441	79.2	25.7	13.3	316	12.0	0.56	6.7	0.34	4.1	0.07	0.8	0.03	0.4	0.01	0.1
12579	M	114	5.08	0.349	68.7	22.4	15.4	244	6.6	0.58	3.8	0.35	2.3	0.06	0.4	0.01	0.1	0	0
12580	F	123	4.64	0.376	81.0	26.5	13.8	162	5.6	0.48	2.7	0.42	2.4	0.08	0.4	0.02	0.1	0.01	0
12581	F	124	4.40	0.394	89.5	28.2	14.1	148	8.3	0.51	4.2	0.42	3.5	0.07	0.5	0	0	0	0
12582	M	143	4.63	0.428	92.4	30.9	13.1		4.8	0.46	2.2	0.43	2	0.09	0.4	0.02	0.1	0.01	0
12583	M	143	4.65	0.403	86.7	30.8	12.6	301	9.2	0.54	5	0.31	2.9	0.09	0.8	0.05	0.5	0.01	0.1
12584	M	144	4.74	0.413	87.1	30.4	12.6	305	9.2	0.53	4.9	0.32	3	0.09	0.8	0.05	0.4	0.01	0.1
12585	F	133	4.46	0.400	89.7	29.8	12.9	347	7.1	0.46	3.3	0.38	2.7	0.12	0.8	0.03	0.2	0.01	0.1
12586	M	139	4.89	0.433	88.5	28.4	13.9	191	9.1	0.35	3.2	0.47	4.3	0.11	1	0.05	0.5	0.01	0.1
12587	F	126	4.17	0.371	89.0	30.2	12.7	306	4.3	0.6	2.6	0.31	1.4	0.07	0.3	0.01	0	0.01	0
12588	F	149	5.38	0.445	82.7	27.7	13.5	182	5.1	0.57	2.9	0.31	1.6	0.08	0.4	0.04	0.2	0.01	0
12589	M	155	5.12	0.462	90.2	30.3	12.2	352	8.7	0.52	4.5	0.33	2.9	0.12	1	0.02	0.2	0.01	0.1
12590	F	132	4.68	0.394	84.2	28.2	12.9	300	7.1	0.62	4.4	0.31	2.2	0.05	0.4	0.01	0.1	0.01	0
12591	F	134	4.72	0.396	83.9	28.4	12.8	300	6.7	0.62	4.1	0.31	2.1	0.05	0.3	0.02	0.1	0.01	0
12592	F	135	5.32	0.421	79.1	25.4	14.0	379	9.3	0.5	4.7	0.43	4	0.05	0.5	0.02	0.2	0.01	0
12593	F	140	4.75	0.412	86.7	29.5	12.0	197	5.2	0.66	3.4	0.21	1.1	0.1	0.5	0.03	0.2	0.01	0
12594	F	104	4.91	0.333	67.8	21.2	16.4	353	6.4	0.39	2.5	0.44	2.8	0.08	0.5	0.08	0.5	0.01	0.1
12595	F	129	4.51	0.398	88.2	28.6	13.3	329	6.3	0.67	4.2	0.21	1.3	0.07	0.4	0.06	0.4	0.01	0
12596	F	144	4.77	0.428	89.7	30.2	13.0	217	8.0	0.42	3.4	0.46	3.7	0.07	0.6	0.04	0.3	0.01	0.1
12597	M	141	4.93	0.401	81.3	28.6	12.3	284	12.1	0.7	8.5	0.21	2.5	0.06	0.8	0.03	0.3	0.01	0.1
12598	M	120	6.26	0.391	62.5	19.2	18.6	234	9.8	0.47	4.6	0.41	4	0.07	0.7	0.04	0.4	0.01	0.1
12599	F	146	4.68	0.412	88.0	31.2	12.0	271	7.4	0.57	4.2	0.3	2.2	0.09	0.7	0.03	0.2	0.01	0.1
12600	F	119	4.35	0.360	82.8	27.4	13.2	190	4.2	0.37	1.5	0.5	2.1	0.1	0.4	0.02	0.1	0.01	0
12601	F	121	4.43	0.370	83.5	27.3	13.2	193	4.2	0.35	1.5	0.52	2.2	0.1	0.4	0.02	0.1	0.01	0
12602	F	129	4.85	0.417	86.0	26.6	12.4	286	5.6	0.54	3	0.35	2	0.1	0.5	0.01	0.1	0.01	0.1
12603	F	137	5.00	0.409	81.8	27.4	13.3	237	8.6	0.64	5.5	0.24	2.1	0.08	0.7	0.04	0.3	0.01	0.1
12604	M	127	4.75	0.368	77.5	26.7	13.3	182	5.2	0.67	3.5	0.26	1.3	0.07	0.3	0	0	0	0
12605	M	170	5.66	0.477	84.3	30.0	12.4	325	9.3	0.63	5.8	0.29	2.7	0.07	0.6	0.01	0.1	0.01	0.1
12606	M	174	5.58	0.479	85.8	31.2	12.5	337	9.5	0.64	6.1	0.29	2.7	0.07	0.6	0.01	0	0.01	0.1
12607	M	149	4.67	0.434	92.9	31.9	12.4	157	4.4	0.42	1.8	0.42	1.8	0.11	0.5	0.04	0.2	0.01	0
12608	M	147	4.72	0.431	91.3	31.1	12.5	156	4.4	0.41	1.8	0.42	1.8	0.12	0.5	0.05	0.2	0.01	0
12609	M	142	4.86	0.407	83.7	29.2	12.8	185	5.9	0.49	2.9	0.36	2.1	0.1	0.6	0.05	0.3	0	0
12610	F	120	3.86	0.347	89.9	31.1	12.8	253	5.8	0.58	3.4	0.33	1.9	0.07	0.4	0	0	0.01	0.1
12611	F	117	4.50	0.357	79.3	26.0	13.8	252	5.4	0.55	3	0.35	1.9	0.07	0.4	0.02	0.1	0.01	0
12612	F	120	4.89	0.393	80.4	24.5	15.6	358	6.8	0.47	3.2	0.4	2.7	0.06	0.4	0.07	0.5	0.01	0
12613	F	104	2.79	0.301	107.9	37.3	11.9	160	3.5	0.35	1.2	0.52	1.8	0.11	0.4	0.01	0	0.01	0
12614	F	106	2.80	0.315	112.5	37.9	11.9	159	3.3	0.36	1.2	0.52	1.7	0.1	0.3	0.02	0.1	0	0
12615	M	143	4.81	0.422	87.7	29.7	12.8	268	5.9	0.7	4.1	0.19	1.1	0.08	0.5	0.02	0.1	0.01	0
12616	F	125	4.27	0.365	85.5	29.3	12.8	278	5.5	0.49	2.7	0.42	2.3	0.07	0.4	0.02	0.1	0.01	0
12617	M	155	5.27	0.467	88.6	29.4	12.7	251	4.1	0.5	2.1	0.38	1.5	0.09	0.4	0.02	0.1	0.01	0
12618	M	130	5.02	0.402	80.1	25.9	13.7	159	3.3	0.57	1.9	0.34	1.1	0.07	0.2	0.02	0.1	0	0
12619	M	137	4.38	0.385	87.9	31.3	12.0	236	4.5	0.46	2.1	0.39	1.7	0.12	0.6	0.03	0.1	0	0
12620	F	122	4.20	0.379	90.2	29.0	13.5	337	8.5	0.45	3.9	0.41	3.5	0.07	0.6	0.05	0.5	0.01	0
12621	F	123	4.45	0.376	84.5	27.6	13.6	306	7.9	0.5	3.9	0.41	3.2	0.09	0.7	0.01	0	0	0
12622	F	141	4.68	0.411	87.8	30.1	12.7	255	4.6	0.54	2.5	0.36	1.7	0.08	0.4	0.01	0.1	0	0
12623	F	130	4.25	0.370	87.1	30.6	13.2	203	5.8	0.66	3.8	0.23	1.3	0.07	0.4	0.04	0.2	0.01	0.1
12624	F	130	4.33	0.389	89.8	30.0	12.5	290	7.8	0.49	3.8	0.35	2.7	0.12	0.9	0.03	0.2	0.01	0.1
12625	F	130	4.35	0.396	91.0	29.9	13.1	272	9.6	0.6	5.8	0.29	2.8	0.07	0.6	0.04	0.3	0	0
12626	F	128	4.36	0.371	85.1	29.4	12.8	200	3.6	0.44	1.6	0.45	1.6	0.08	0.3	0.02	0.1	0.01	0.1
12627	F	116	3.85	0.346	89.9	30.1	13.6	215	5.2	0.34	1.7	0.46	2.4	0.12	0.6	0.08	0.4	0	0
12628	F	129	4.32	0.393	91.0	29.9	12.6	231	8.0	0.69	5.6	0.22	1.8	0.05	0.4	0.02	0.2	0.01	0.1
12629	F	129	4.31	0.391	90.7	29.9	12.4	217	8.2	0.69	5.7	0.24	1.9	0.05	0.4	0.02	0.1	0.01	0.1
12630	M	144	5.18	0.428	82.6	27.8	13.2	220	5.4	0.49	2.6	0.4	2.2	0.09	0.5	0.01	0.1	0.01	0
12631	F	129	5.22	0.412	78.9	24.7	14.5	265	8.0	0.51	4.1	0.41	3.3	0.07	0.5	0.01	0.1	0.01	0
12632	M	157	4.90	0.433	88.4	32.0	11.5	156	5.8	0.53	3.1	0.38	2.2	0.07	0.4	0.02	0.1	0.01	0.1
12633	F	130	4.70	0.399	84.9	27.7	13.8	222	5.1	0.42	2.1	0.45	2.3	0.1	0.5	0.03	0.1	0.01	0
12634	F	127	4.62	0.393	85.1	27.5	13.9	216	5.5	0.39	2.2	0.47	2.6	0.1	0.6	0.03	0.1	0.01	0
12635	M	157	5.33	0.549	103.0	29.5	13.4	231	4.5	0.48	2.2	0.43	1.9	0.07	0.3	0.01	0	0.01	0
12636	M	164	6.01	0.493	82.0	27.3	13.2	207	4.5	0.39	1.8	0.51	2.3	0.09	0.4	0	0	0	0
12637	M	166	6.00	0.489	81.5	27.7	13.1	209	4.5	0.37	1.7	0.52	2.3	0.1	0.4	0.01	0	0.01	0
12638	F	108	3.79	0.323	85.2	28.5	13.9	272	4.6	0.51	2.4	0.32	1.5	0.1	0.5	0.05	0.2	0.01	0
12639	F	114	4.53	0.353	77.9	25.2	15.3	305	4.2	0.4	1.7	0.3	1.3	0.16	0.7	0.14	0.6	0.01	0
12640	F	122	4.33	0.373	86.1	28.2	14.5	196	4.3	0.48	2	0.38	1.6	0.13	0.6	0	0	0.01	0
12641	M	155	5.02	0.449	89.4	30.9	12.4	389	9.8	0.48	4.7	0.32	3.1	0.12	1.1	0.08	0.8	0.01	0.1
12642	M	163	5.89	0.478	81.2	27.7	14.1	257	5.8	0.7	4	0.18	1.1	0.09	0.5	0.02	0.1	0.01	0
12643	F	134	4.90	0.410	83.7	27.3	12.6	432	6.9	0.38	2.6	0.52	3.6	0.08	0.6	0.01	0.1	0	0
12644	M	153	4.96	0.443	89.3	30.8	13.1	241	6.1	0.54	3.3	0.38	2.3	0.08	0.5	0	0	0	0
12645	M	152	5.25	0.443	84.4	29.0	12.2	190	6.5	0.45	2.9	0.44	2.8	0.06	0.4	0.05	0.3	0.01	0.1
12646	F	136	4.31	0.391	90.7	31.6	12.3	230	6.3	0.64	4.1	0.24	1.5	0.1	0.6	0.01	0.1	0	0
12647	M	140	4.32	0.406	94.0	32.4	12.2	266	5.2	0.59	3.1	0.29	1.5	0.1	0.5	0.01	0	0.01	0
12648	M	138	4.57	0.408	89.3	30.2	12.3	208	5.7	0.57	3.2	0.32	1.8	0.08	0.5	0.03	0.1	0.01	0.1
12649	F	127	4.42	0.370	83.7	28.7	12.7	196	4.7	0.44	2.1	0.43	2	0.1	0.5	0.03	0.1	0.01	0
12650	F	128	4.04	0.374	92.6	31.7	13.2	209	3.6	0.45	1.6	0.38	1.4	0.13	0.5	0.04	0.2	0.01	0
12651	M	154	6.02	0.475	78.9	25.6	14.2	278	9.0	0.57	5.1	0.34	3	0.07	0.7	0.01	0.1	0.01	0.1
12652	F	142	4.83	0.415	85.9	29.4	12.4	231	4.8	0.41	1.9	0.44	2.1	0.09	0.4	0.06	0.3	0.01	0
12653	F	142	4.68	0.406	86.8	30.3	12.6	310	8.6	0.58	5	0.31	2.6	0.08	0.7	0.02	0.2	0.01	0.1
12654	F	138	4.12	0.406	98.5	33.5	13.0	279	8.3	0.69	5.7	0.23	1.9	0.07	0.5	0.02	0.1	0	0
12655	F	120	3.91	0.368	94.1	30.7	13.7	331	6.8	0.64	4.4	0.26	1.8	0.08	0.5	0.02	0.1	0	0
12656	M	151	5.14	0.447	87.0	29.4	13.5	178	5.7	0.42	2.4	0.45	2.6	0.09	0.5	0.03	0.2	0	0
12657	M	169	5.51	0.503	91.3	30.7	12.8	325	6.8	0.42	2.8	0.44	3	0.11	0.7	0.03	0.2	0.01	0
12658	M	100	3.73	0.308	82.6	26.8	19.9	99	3.3	0.34	1.1	0.55	1.8	0.07	0.2	0.03	0.1	0.01	0
12659	F	118	4.20	0.364	86.7	28.1	13.7	318	7.0	0.42	3	0.49	3.4	0.07	0.5	0.01	0.1	0	0
12660	F	131	4.63	0.390	84.2	28.3	13.2	262	7.7	0.52	4	0.38	3	0.09	0.7	0	0	0	0
12661	F	126	3.99	0.383	96.0	31.6	12.1	257	6.0	0.56	3.3	0.29	1.7	0.11	0.7	0.04	0.2	0.01	0
12662	M	146	5.45	0.439	80.6	26.8	12.7	176	9.0	0.44	4	0.47	4.2	0.06	0.6	0.02	0.2	0.01	0.1
12663	F	118	5.44	0.365	67.1	21.7	16.3	241	6.7	0.63	4.2	0.24	1.6	0.11	0.8	0.02	0.1	0	0
12664	F	131	4.82	0.403	83.6	27.2	12.4	338	8.7	0.66	5.7	0.24	2.1	0.07	0.6	0.02	0.2	0.01	0.1
12665	F	119	4.07	0.361	88.7	29.2	13.2	251	6.1	0.48	2.9	0.4	2.4	0.09	0.5	0.03	0.2	0	0
12666	F	128	4.39	0.401	91.3	29.2	13.2	310	4.8	0.4	1.9	0.46	2.2	0.1	0.5	0.03	0.1	0.01	0
12667	F	115	3.97	0.363	91.4	29.0	14.2	317	6.2	0.54	3.4	0.36	2.2	0.08	0.5	0.02	0.1	0.01	0
12668	M	146	4.92	0.433	88.0	29.7	12.2	222	9.0	0.64	5.7	0.3	2.7	0.05	0.5	0.01	0.1	0	0
12669	F	135	4.59	0.411	89.5	29.4	13.2	331	9.1	0.64	5.8	0.27	2.4	0.07	0.7	0.02	0.2	0	0
12670	F	130	4.46	0.385	86.3	29.1	12.4	164	5.4	0.4	2.2	0.46	2.5	0.1	0.5	0.04	0.2	0.01	0
12671	F	116	3.71	0.339	91.4	31.3	12.0	336	3.3	0.51	1.7	0.37	1.2	0.09	0.3	0.01	0	0.01	0
12672	F	134	4.54	0.396	87.2	29.5	12.8	270	5.0	0.61	3.1	0.25	1.3	0.09	0.5	0.04	0.2	0	0
12673	F	133	4.22	0.392	92.9	31.5	12.9	256	9.7	0.72	6.9	0.21	2	0.05	0.5	0.02	0.2	0	0
12674	F	122	4.29	0.363	84.6	28.4	12.9	307	8.7	0.61	5.3	0.31	2.7	0.07	0.6	0.02	0.1	0.01	0.1
12675	F	118	4.96	0.382	77.0	23.8	Auto analysis show dimorphic red cell population	169	3.9	0.57	2.2	0.33	1.3	0.08	0.3	0.02	0.1	0.01	0
12676	M	150	5.37	0.440	81.9	27.9	13.5	203	5.6	0.62	3.4	0.31	1.7	0.06	0.3	0.01	0.1	0	0
12677	M	177	5.41	0.505	93.3	32.7	12.3	367	15.4	0.49	7.5	0.43	6.6	0.07	1.1	0.01	0.1	0	0
12678	M	136	4.88	0.411	84.2	27.9	13.0	266	5.0	0.31	1.5	0.51	2.6	0.08	0.4	0.09	0.4	0.01	0.1
12679	F	116	4.41	0.364	82.5	26.3	14.1	212	5.5	0.46	2.5	0.4	2.2	0.09	0.5	0.04	0.2	0.01	0
12680	M	140	5.68	0.439	77.3	24.6	14.0	338	9.1	0.58	5.3	0.31	2.8	0.06	0.5	0.05	0.5	0.01	0.1
12681	F	138	4.94	0.419	84.8	27.9	14.5	323	8.0	0.64	5.1	0.28	2.2	0.05	0.4	0.02	0.1	0.01	0.1
12682	F	146	5.00	0.437	87.4	29.2	12.9	238	5.9	0.54	3.2	0.35	2	0.09	0.5	0.02	0.1	0.01	0
12683	M	137	4.64	0.392	84.5	29.5	12.0	260	9.5	0.6	5.7	0.3	2.8	0.08	0.7	0.02	0.2	0.01	0
12684	M	158	5.18	0.466	90.0	30.5	13.3	295	11.9	0.51	6	0.42	4.9	0.06	0.7	0.01	0.2	0.01	0.1
12685	F	108	4.88	0.345	70.7	22.1	16.5	441	4.6	0.53	2.4	0.33	1.5	0.11	0.5	0.03	0.1	0.01	0
12686	F	125	3.76	0.363	96.5	33.2	11.9	285	5.9	0.51	3	0.4	2.4	0.05	0.3	0.03	0.2	0.01	0
12687	F	138	5.29	0.430	81.3	26.1	14.8	192	10.3	0.63	6.5	0.26	2.7	0.09	0.9	0.02	0.2	0.01	0.1
12688	F	114	4.03	0.347	86.1	28.3	12.9	262	6.6	0.62	4.1	0.29	1.9	0.07	0.5	0.01	0.1	0.01	0
12689	F	138	4.61	0.412	89.4	29.9	12.3	171	9.8	0.76	7.4	0.17	1.7	0.07	0.6	0	0	0	0
12690	F	137	4.45	0.399	89.7	30.8	12.7	316	6.7	0.55	3.7	0.32	2.1	0.1	0.7	0.02	0.2	0.01	0
12691	F	131	4.46	0.388	87.0	29.4	12.9	279	9.2	0.58	5.3	0.33	3	0.07	0.6	0.02	0.2	0.01	0
12692	M	146	4.70	0.436	92.8	31.1	11.8	278	5.8	0.47	2.7	0.42	2.4	0.08	0.4	0.03	0.2	0.01	0.1
12693	F	127	4.06	0.371	91.4	31.3	10.9	204	5.8	0.43	2.5	0.4	2.3	0.09	0.5	0.07	0.4	0.01	0.1
12694	M	158	5.67	0.470	82.9	27.9	12.9	313	7.9	0.64	5	0.22	1.7	0.1	0.8	0.04	0.3	0.01	0.1
12695	M	132	5.64	0.415	73.6	23.4	18.4	199	7.3	0.58	4.3	0.28	2	0.08	0.6	0.04	0.3	0.01	0.1
12696	M	134	4.72	0.425	90.0	28.4	13.0	154	5.6	0.65	3.7	0.22	1.2	0.1	0.6	0.02	0.1	0.01	0
12697	M	142	4.55	0.420	92.3	31.2	12.9	215	5.1	0.42	2.1	0.43	2.2	0.1	0.5	0.04	0.2	0.01	0
12698	F	119	4.45	0.370	83.1	26.7	13.7	286	7.8	0.53	4.1	0.37	2.8	0.07	0.5	0.04	0.3	0.01	0
12699	F	131	4.75	0.395	83.2	27.6	12.6	338	9.4	0.59	5.5	0.28	2.6	0.08	0.8	0.05	0.4	0	0
12700	F	132	4.77	0.397	83.2	27.7	13.2	258	7.1	0.63	4.5	0.26	1.9	0.08	0.6	0.02	0.1	0.01	0
12701	F	124	4.66	0.355	76.2	26.6	13.3	225	5.0	0.51	2.5	0.28	1.4	0.08	0.4	0.12	0.6	0.01	0.1
12702	M	126	4.25	0.374	88.0	29.6	17.6	160	6.3	0.73	4.6	0.15	0.9	0.09	0.6	0.01	0.1	0.02	0.1
12703	F	149	5.11	0.429	84.0	29.2	11.6	391	9.6	0.62	6	0.27	2.6	0.06	0.6	0.04	0.4	0.01	0.1
12704	F	150	5.13	0.431	84.0	29.2	11.6	395	9.3	0.6	5.6	0.28	2.6	0.07	0.6	0.04	0.4	0.01	0.1
12705	F	139	4.83	0.415	85.9	28.8	12.2	279	4.5	0.29	1.3	0.56	2.5	0.11	0.5	0.03	0.1	0.01	0
12706	M	147	5.44	0.437	80.3	27.0	13.3	209	9.1	0.64	5.8	0.23	2.1	0.06	0.6	0.05	0.5	0.01	0.1
12707	F	106	4.43	0.342	77.2	23.9	14.9	239	6.4	0.58	3.7	0.32	2.1	0.07	0.4	0.01	0.1	0.01	0.1
12708	F	131	4.48	0.382	85.3	29.2	12.4	173	7.7	0.79	6.1	0.16	1.2	0.04	0.3	0.01	0.1	0	0
12709	M	149	4.83	0.426	88.2	30.8	11.9	246	4.5	0.54	2.4	0.37	1.7	0.08	0.3	0.01	0.1	0.01	0
12710	M	156	5.03	0.457	90.9	31.0	13.1	192	6.0	0.43	2.6	0.31	1.9	0.1	0.6	0.16	0.9	0.01	0.1
12711	F	103	3.96	0.314	79.3	26.0	14.1	335	9.6	0.71	6.8	0.21	2	0.07	0.7	0.01	0	0	0
12712	F	113	4.12	0.362	87.9	27.4	14.6	222	7.4	0.58	4.3	0.32	2.4	0.08	0.6	0.02	0.1	0	0
12713	F	135	4.69	0.386	82.3	28.8	12.6	330	6.7	0.5	3.4	0.42	2.8	0.06	0.4	0.01	0.1	0.01	0
12714	F	136	4.67	0.384	82.2	29.1	12.7	315	6.6	0.49	3.2	0.44	2.9	0.06	0.4	0.01	0.1	0.01	0
12715	F	127	4.36	0.373	85.6	29.1	13.9	261	5.5	0.46	2.5	0.44	2.4	0.09	0.5	0.01	0	0	0
12716	F	143	4.68	0.415	88.7	30.6	12.1	204	9.0	0.44	4	0.44	4	0.08	0.7	0.03	0.2	0.01	0.1
12717	M	148	4.81	0.419	87.1	30.8	12.9	228	6.1	0.61	3.7	0.3	1.8	0.08	0.5	0.01	0	0.01	0
12718	M	149	5.01	0.423	84.4	29.7	13.1	218	5.6	0.64	3.6	0.28	1.6	0.07	0.4	0.01	0.1	0.01	0
12719	F	129	4.22	0.386	91.5	30.6	13.5	198	5.9	0.64	3.8	0.27	1.6	0.07	0.4	0.02	0.1	0.01	0
12720	F	127	4.65	0.392	84.3	27.3	14.2	160	3.5	0.35	1.2	0.52	1.8	0.1	0.3	0.01	0	0.01	0
12721	F	119	4.17	0.358	85.9	28.5	14.3	329	6.8	0.56	3.8	0.37	2.5	0.06	0.4	0.01	0.1	0	0
12722	F	124	4.23	0.369	87.2	29.3	12.0	265	4.5	0.51	2.3	0.37	1.7	0.1	0.5	0.01	0	0.01	0
12723	F	123	4.22	0.360	85.3	29.1	12.1	251	4.3	0.56	2.4	0.33	1.4	0.1	0.4	0.01	0	0.01	0
12724	F	110	4.23	0.355	83.9	26.0	15.2	392	9.9	0.7	6.9	0.2	2	0.06	0.6	0.03	0.2	0.01	0.1
12725	F	123	4.28	0.376	87.9	28.7	13.0	322	8.2	0.63	5.1	0.3	2.4	0.06	0.5	0.02	0.2	0.01	0
12726	F	133	5.11	0.411	80.4	26.0	14.8	331	10.2	0.45	4.6	0.45	4.6	0.07	0.7	0.03	0.3	0.01	0.1
12727	F	125	4.42	0.377	85.3	28.3	13.5	335	6.5	0.67	4.4	0.26	1.7	0.05	0.3	0.02	0.1	0.01	0
12728	F	122	4.22	0.369	87.4	28.9	12.9	206	3.7	0.6	2.2	0.3	1.1	0.07	0.3	0.03	0.1	0.01	0
12729	M	141	4.88	0.418	85.7	28.9	21.6	182	6.2	0.52	3.2	0.37	2.3	0.09	0.5	0.02	0.1	0.01	0
12730	F	129	4.72	0.398	84.3	27.3	12.0	376	5.7	0.42	2.4	0.47	2.7	0.09	0.5	0.02	0.1	0	0
12731	M	134	4.48	0.395	88.2	29.9	12.6	295	7.9	0.57	4.5	0.33	2.6	0.09	0.7	0.01	0.1	0	0
12732	M	129	4.07	0.371	91.2	31.7	14.3	198	7.5	0.61	4.6	0.19	1.4	0.08	0.6	0.11	0.8	0.01	0
12733	M	142	4.85	0.418	86.2	29.3	12.9	187	6.4	0.43	2.7	0.4	2.6	0.08	0.5	0.08	0.5	0.01	0.1
12734	F	135	4.85	0.419	86.4	27.8	12.8	307	7.0	0.51	3.6	0.36	2.5	0.11	0.7	0.02	0.2	0.01	0
12735	F	127	4.33	0.372	85.9	29.3	13.6	195	4.5	0.47	2.1	0.42	1.9	0.09	0.4	0.02	0.1	0	0
12736	M	145	4.70	0.424	90.2	30.9	12.5	244	6.0	0.55	3.3	0.32	1.9	0.06	0.4	0.06	0.4	0.01	0
12737	M	153	5.02	0.449	89.4	30.5	12.3	198	5.5	0.49	2.7	0.4	2.2	0.07	0.4	0.03	0.1	0.01	0
12738	M	153	4.73	0.416	87.9	32.3	12.8	249	4.1	0.49	2	0.43	1.8	0.07	0.3	0	0	0.01	0
12739	F	112	5.67	0.368	64.9	19.8	18.9	229	8.7	0.53	4.6	0.35	3.1	0.1	0.9	0.01	0.1	0	0
12740	F	134	4.44	0.396	89.2	30.2	12.3	197	5.3	0.53	2.8	0.39	2	0.07	0.4	0.01	0	0.01	0
12741	F	123	4.07	0.366	89.9	30.2	13.1	186	4.3	0.31	1.3	0.6	2.6	0.07	0.3	0.02	0.1	0.01	0
12742	F	139	4.59	0.419	91.3	30.3	12.9	282	9.5	0.57	5.5	0.32	3	0.07	0.6	0.04	0.3	0.01	0
12743	F	123	4.23	0.353	83.5	29.1	12.1	285	6.5	0.48	3.1	0.44	2.9	0.07	0.5	0.01	0	0.01	0
12744	M	150	5.02	0.445	88.6	29.9	14.0	242	5.4	0.43	2.3	0.42	2.3	0.09	0.5	0.05	0.3	0.01	0
12745	M	147	4.87	0.432	88.7	30.2	11.8	139	5.2	0.51	2.6	0.37	1.9	0.09	0.5	0.03	0.1	0.01	0
12746	F	114	4.42	0.351	79.4	25.8	12.7	159	11.9	0.74	8.8	0.16	2	0.07	0.8	0.02	0.3	0.01	0.1
12747	M	154	5.25	0.459	87.4	29.3	12.1	222	10.1	0.75	7.5	0.15	1.5	0.08	0.8	0.03	0.3	0.01	0.1
12748	F	105	4.00	0.340	85.0	26.3	16.3	218	5.1	0.52	2.6	0.35	1.8	0.06	0.3	0.07	0.3	0.01	0.1
12749	F	147	4.79	0.445	92.9	30.7	14.6	205	8.7	0.61	5.3	0.3	2.6	0.08	0.7	0.01	0.1	0.01	0
12750	M	142	5.03	0.430	85.5	28.2	13.3	218	8.3	0.59	4.9	0.32	2.6	0.07	0.6	0.02	0.2	0.01	0
12751	F	120	4.62	0.397	85.9	26.0	14.1	442	6.3	0.45	2.9	0.44	2.8	0.08	0.5	0.02	0.1	0.01	0
12752	M	146	4.85	0.433	89.3	30.1	12.6	221	4.3	0.31	1.3	0.58	2.5	0.07	0.3	0.04	0.2	0.01	0
12753	F	129	4.31	0.386	89.6	29.9	13.1	350	5.5	0.57	3.2	0.32	1.7	0.06	0.3	0.04	0.2	0.01	0
12754	F	128	4.32	0.380	88.0	29.6	13.0	249	4.1	0.56	2.3	0.32	1.3	0.1	0.4	0.02	0.1	0.01	0
12755	M	147	4.07	0.425	104.4	36.1	14.7	313	7.9	0.59	4.7	0.3	2.4	0.1	0.8	0.01	0	0.01	0.1
12756	F	122	4.71	0.378	80.3	25.9	13.4	390	6.7	0.5	3.3	0.37	2.5	0.09	0.6	0.04	0.3	0.01	0
12757	M	142	4.95	0.426	86.1	28.7	15.3	290	8.5	0.7	6	0.22	1.9	0.07	0.6	0	0	0.01	0
12758	M	130	4.24	0.391	92.2	30.7	12.4	206	9.2	0.67	6.1	0.24	2.2	0.06	0.6	0.02	0.2	0.01	0
12759	F	129	4.87	0.404	83.0	26.5	13.4	324	8.0	0.62	5	0.27	2.2	0.08	0.7	0.02	0.1	0.01	0
12760	F	100	4.01	0.317	79.1	24.9	14.1	369	5.2	0.54	2.8	0.36	1.8	0.09	0.5	0.02	0.1	0	0
12761	M	148	5.78	0.442	76.5	25.6	13.1	223	4.7	0.49	2.3	0.38	1.8	0.1	0.5	0.03	0.1	0	0
12762	M	142	4.70	0.413	87.9	30.2	12.8	280	5.4	0.67	3.6	0.2	1.1	0.08	0.4	0.05	0.2	0.01	0
12763	F	131	4.85	0.405	83.5	27.0	13.4	270	6.4	0.63	4	0.29	1.8	0.07	0.4	0.01	0.1	0.01	0
12764	M	141	4.50	0.398	88.4	31.3	11.1	226	3.3	0.64	2.1	0.28	0.9	0.07	0.2	0.01	0	0.01	0
12765	F	117	3.91	0.344	88.0	29.9	12.2	304	6.7	0.63	4.2	0.25	1.7	0.09	0.6	0.03	0.2	0	0
12766	M	148	5.77	0.442	76.6	25.6	13.1	229	4.6	0.48	2.2	0.38	1.7	0.1	0.5	0.03	0.2	0.01	0
12767	M	142	4.71	0.417	88.5	30.1	12.7	296	5.7	0.67	3.8	0.21	1.2	0.07	0.4	0.04	0.2	0.01	0.1
12768	F	132	4.27	0.376	88.1	30.9	11.9	160	7.5	0.77	5.8	0.12	0.9	0.07	0.5	0.03	0.2	0.01	0
12769	F	136	4.33	0.394	91.0	31.4	11.9	170	7.4	0.77	5.7	0.13	1	0.07	0.5	0.02	0.2	0.01	0
12770	F	152	5.12	0.417	81.4	29.7	13.8	284	10.0	0.72	7.2	0.23	2.3	0.05	0.5	0	0	0.01	0.1
12771	F	150	4.80	0.438	91.3	31.3	12.7	177	5.3	0.35	1.8	0.56	3	0.05	0.3	0.02	0.1	0.02	0.1
12772	F	151	5.04	0.445	88.3	30.0	13.3	365	7.0	0.57	4	0.35	2.4	0.06	0.4	0.01	0.1	0.01	0.1
12773	F	120	4.75	0.376	79.2	25.3	13.7	252	13.7	0.78	10.7	0.15	2	0.06	0.8	0.01	0.1	0	0
12774	F	132	4.86	0.416	85.6	27.2	14.2	144	8.9	0.52	4.6	0.39	3.4	0.07	0.6	0.02	0.2	0	0
12775	M	139	4.69	0.392	83.6	29.6	12.4	254	8.7	0.55	4.7	0.36	3.1	0.08	0.7	0.01	0.1	0.01	0.1
12776	M	143	4.93	0.428	86.8	29.0	12.0	264	6.5	0.64	4.1	0.25	1.6	0.09	0.6	0.02	0.1	0.01	0
12777	F	128	4.35	0.374	86.0	29.4	13.3	271	8.2	0.61	5	0.28	2.3	0.06	0.5	0.05	0.4	0.01	0
12778	M	142	4.77	0.423	88.7	29.8	12.7	229	7.7	0.66	5.1	0.23	1.8	0.08	0.6	0.02	0.2	0.01	0.1
12779	F	107	3.91	0.340	87.0	27.4	19.8	420	9.3	0.67	6.2	0.23	2.1	0.08	0.7	0.03	0.2	0	0
12780	F	129	4.50	0.385	85.6	28.7	13.4	430	11.1	0.55	6.1	0.37	4.1	0.06	0.7	0.01	0.2	0.01	0.1
12781	F	128	4.19	0.382	91.2	30.5	13.6	259	7.8	0.48	3.8	0.32	2.5	0.08	0.6	0.11	0.9	0.01	0
12782	F	126	4.54	0.384	84.6	27.8	12.8	251	8.5	0.7	5.9	0.23	1.9	0.05	0.5	0.02	0.1	0	0
12783	F	119	4.27	0.360	84.3	27.9	11.9	266	3.7	0.23	0.8	0.67	2.5	0.09	0.3	0.01	0	0.01	0
12784	M	140	4.67	0.416	89.1	30.0	12.6	230	5.3	0.46	2.5	0.4	2.1	0.11	0.6	0.01	0.1	0.01	0.1
12785	F	125	4.26	0.387	90.8	29.3	13.9	185	8.4	0.62	5.2	0.28	2.4	0.07	0.6	0.02	0.2	0.01	0
12786	M	154	5.32	0.466	87.6	28.9	11.9	321	5.4	0.67	3.6	0.24	1.3	0.08	0.4	0	0	0.01	0
12787	F	124	6.10	0.386	63.3	20.3	18.1	369	5.0	0.45	2.2	0.43	2.2	0.08	0.4	0.03	0.1	0.01	0.1
12788	F	125	5.35	0.383	71.6	23.4	14.3	244	6.7	0.55	3.7	0.3	2	0.06	0.4	0.1	0.6	0	0
12789	F	119	4.47	0.377	84.3	26.6	13.4	392	8.6	0.37	3.2	0.54	4.7	0.06	0.5	0.03	0.2	0	0
12790	F	117	4.09	0.349	85.3	28.6	13.9	298	4.1	0.44	1.8	0.36	1.5	0.11	0.4	0.09	0.4	0.01	0
12791	F	132	4.36	0.389	89.2	30.3	16.8	212	5.6	0.44	2.5	0.42	2.3	0.1	0.5	0.03	0.2	0.01	0.1
12792	F	138	5.11	0.422	82.6	27.0	14.0	341	7.6	0.49	3.7	0.4	3.1	0.07	0.5	0.03	0.3	0	0
12793	F	124	4.49	0.368	82.0	27.6	12.6	292	5.9	0.5	3	0.4	2.3	0.08	0.4	0.02	0.1	0.01	0.1
12794	F	127	4.52	0.383	84.7	28.1	12.8	381	10.9	0.63	6.9	0.23	2.5	0.09	1	0.05	0.5	0.01	0.1
12795	M	145	4.47	0.420	94.0	32.4	12.2	354	14.4	0.76	10.9	0.15	2.1	0.06	0.8	0.03	0.5	0.01	0.1
12796	M	141	4.32	0.402	93.1	32.6	11.9	188	7.8	0.7	5.5	0.22	1.7	0.07	0.6	0.01	0	0	0
12797	F	121	4.04	0.364	90.1	30.0	13.1	229	7.4	0.63	4.7	0.3	2.2	0.06	0.4	0.01	0.1	0	0
12798	F	103	4.64	0.344	74.1	22.2	20.9	306	8.1	0.57	4.6	0.29	2.3	0.09	0.7	0.05	0.4	0.01	0
12799	F	101	4.47	0.339	75.8	22.6	20.6	311	8.0	0.56	4.4	0.29	2.3	0.09	0.7	0.06	0.4	0.01	0.1
12800	F	133	4.96	0.405	81.7	26.8	13.9	220	10.7	0.68	7.2	0.23	2.5	0.08	0.9	0.01	0.1	0.01	0.1
12801	F	139	4.64	0.401	86.4	30.0	12.1	234	10.4	0.75	7.7	0.19	2	0.05	0.6	0.01	0.1	0	0
12802	F	133	4.79	0.397	82.9	27.8	12.1	406	7.4	0.58	4.3	0.33	2.5	0.07	0.5	0.02	0.1	0.01	0.1
12803	F	142	4.88	0.425	87.1	29.1	12.6	147	6.0	0.66	3.9	0.25	1.5	0.07	0.4	0.02	0.1	0	0
12804	M	136	5.08	0.418	82.3	26.8	13.1	195	4.5	0.6	2.7	0.26	1.2	0.1	0.5	0.03	0.1	0.01	0
12805	F	120	4.70	0.370	78.7	25.5	14.4	277	4.7	0.44	2	0.47	2.2	0.08	0.4	0.01	0.1	0	0
12806	M	131	4.50	0.400	88.9	29.1	13.6	487	11.7	0.64	7.5	0.29	3.4	0.06	0.7	0.01	0.1	0	0
12807	F	120	5.25	0.386	73.5	22.9	14.6	269	6.0	0.44	2.6	0.47	2.8	0.07	0.4	0.02	0.1	0.01	0
12808	F	107	4.11	0.335	81.5	26.0	16.0	201	3.9	0.39	1.5	0.47	1.8	0.12	0.4	0.02	0.1	0.01	0
12809	F	115	3.62	0.340	93.9	31.8	12.2	293	6.6	0.52	3.5	0.38	2.5	0.09	0.6	0.01	0	0.01	0.1
12810	M	133	4.86	0.406	83.5	27.4	13.9	277	8.3	0.62	5.1	0.2	1.7	0.13	1	0.05	0.4	0.01	0.1
12811	F	134	4.26	0.397	93.2	31.5	14.4	344	13.2	0.6	7.9	0.3	4	0.06	0.8	0.03	0.4	0.01	0.1
12812	F	104	4.76	0.319	67.0	21.8	19.1	273	2.5	0.34	0.9	0.49	1.2	0.11	0.3	0.05	0.1	0.01	0
12813	F	121	4.24	0.376	88.7	28.5	13.9	355	11.8	0.55	6.5	0.28	3.3	0.05	0.6	0.11	1.3	0.01	0.1
12814	F	126	4.15	0.376	90.6	30.4	13.1	259	5.9	0.55	3.3	0.34	2	0.09	0.5	0.01	0.1	0.01	0
12815	M	156	5.24	0.464	88.5	29.8	12.9	260	10.5	0.76	8	0.17	1.8	0.05	0.5	0.01	0.1	0.01	0.1
12816	M	152	4.93	0.424	86.0	30.8	12.7	226	5.5	0.53	2.9	0.38	2.1	0.08	0.4	0.01	0.1	0	0
12817	F	110	4.33	0.357	82.4	25.4	14.6	330	9.9	0.42	4.1	0.49	4.9	0.07	0.7	0.01	0.1	0.01	0.1
12818	F	119	5.37	0.385	71.7	22.2	14.7	329	7.5	0.55	4.2	0.36	2.7	0.07	0.5	0.02	0.1	0.01	0.1
12819	F	130	4.29	0.376	87.6	30.3	12.1	254	8.6	0.68	5.9	0.23	2	0.07	0.6	0.01	0.1	0.01	0.1
12820	F	128	4.14	0.367	88.6	30.9	12.1	269	8.6	0.66	5.7	0.25	2.1	0.07	0.6	0.01	0.1	0.01	0.1
12821	F	127	4.91	0.400	81.5	25.9	12.9	294	6.4	0.67	4.3	0.22	1.4	0.07	0.4	0.04	0.2	0.01	0
12822	F	127	4.34	0.383	88.2	29.3	14.2	209	6.1	0.64	3.9	0.25	1.5	0.08	0.5	0.02	0.1	0.01	0
12823	F	125	4.36	0.379	86.9	28.7	13.7	220	4.1	0.43	1.7	0.47	1.9	0.09	0.4	0.01	0	0.01	0
12824	M	112	5.01	0.370	73.9	22.4	20.4	369	13.0	0.57	7.4	0.31	4	0.08	1.1	0.03	0.4	0.01	0.1
12825	M	113	5.05	0.372	73.7	22.4	20.5	372	12.7	0.57	7.3	0.3	3.8	0.09	1.1	0.03	0.4	0.01	0.1
12826	F	105	3.99	0.323	81.0	26.3	15.5	386	13.7	0.56	7.6	0.34	4.7	0.07	1	0.02	0.3	0.01	0.1
12827	F	114	4.12	0.348	84.5	27.7	13.5	246	4.9	0.51	2.5	0.38	1.9	0.09	0.4	0.02	0.1	0	0
12828	F	128	4.31	0.372	86.3	29.7	12.5	244	4.5	0.47	2.1	0.4	1.8	0.08	0.4	0.04	0.2	0.02	0.1
12829	F	129	4.37	0.378	86.5	29.5	12.6	230	4.4	0.46	2	0.4	1.7	0.08	0.4	0.05	0.2	0.01	0
12830	M	146	4.83	0.429	88.8	30.2	13.3	223	5.1	0.38	1.9	0.47	2.4	0.11	0.5	0.04	0.2	0.01	0.1
12831	F	134	4.58	0.397	86.7	29.3	12.1	273	6.5	0.51	3.3	0.39	2.5	0.07	0.5	0.03	0.2	0.01	0
12832	F	135	4.62	0.398	86.1	29.2	12.1	267	6.5	0.52	3.3	0.39	2.5	0.07	0.4	0.02	0.1	0.01	0
12833	F	133	4.46	0.384	86.1	29.8	13.7	439	7.4	0.59	4.3	0.31	2.3	0.07	0.5	0.03	0.2	0.01	0.1
12834	F	108	4.26	0.332	77.9	25.4	12.4	400	5.2	0.53	2.7	0.41	2.1	0.05	0.2	0.01	0.1	0.01	0
12835	F	109	3.87	0.334	86.3	28.2	12.8	344	10.0	0.68	6.8	0.22	2.2	0.08	0.8	0.02	0.2	0.01	0.1
12836	F	122	4.54	0.376	82.8	26.9	12.6	258	4.3	0.27	1.2	0.52	2.2	0.14	0.6	0.06	0.3	0.01	0.1
12837	M	140	4.85	0.411	84.7	28.9	13.3	199	8.8	0.68	6	0.24	2.1	0.06	0.5	0.02	0.2	0.01	0.1
12838	F	133	4.49	0.385	85.7	29.6	12.0	254	8.5	0.53	4.5	0.38	3.2	0.07	0.6	0.01	0.1	0	0
12839	F	126	4.49	0.377	84.0	28.1	12.6	145	3.2	0.36	1.2	0.54	1.7	0.08	0.2	0.01	0	0.01	0
12840	M	147	5.12	0.458	89.5	28.7	13.5	269	6.8	0.56	3.8	0.33	2.3	0.1	0.6	0.01	0.1	0.01	0
12841	F	133	4.75	0.410	86.3	28.0	12.9	370	6.2	0.53	3.3	0.35	2.2	0.07	0.4	0.03	0.2	0.02	0.1
12842	F	115	4.90	0.361	73.7	23.5	14.8	302	10.1	0.6	6.1	0.31	3.1	0.06	0.6	0.03	0.3	0.01	0.1
12843	F	134	4.61	0.390	84.6	29.1	12.3	277	11.0	0.7	7.7	0.2	2.1	0.08	0.9	0.02	0.2	0.01	0.1
12844	F	130	5.12	0.410	80.1	25.4	14.2	294	7.8	0.72	5.6	0.18	1.4	0.06	0.5	0.04	0.3	0.01	0.1
12845	F	143	4.69	0.412	87.8	30.5	13.3	338	9.1	0.61	5.6	0.24	2.2	0.11	1	0.03	0.2	0.01	0.1
12846	F	141	4.76	0.410	86.1	29.6	12.7	225	9.1	0.53	4.8	0.37	3.3	0.06	0.5	0.03	0.3	0.01	0.1
12847	M	164	5.64	0.454	80.5	29.1	11.9	260	8.1	0.66	5.3	0.24	1.9	0.07	0.6	0.03	0.3	0.01	0
12848	M	160	5.57	0.477	85.6	28.7	13.2	238	8.8	0.62	5.5	0.29	2.5	0.06	0.6	0.02	0.2	0.01	0
12849	M	130	4.67	0.384	82.2	27.8	13.5	304	9.7	0.49	4.8	0.38	3.7	0.08	0.8	0.04	0.4	0	0
12850	F	155	5.32	0.452	85.0	29.1	12.1	412	7.3	0.69	5	0.19	1.4	0.07	0.5	0.05	0.4	0	0
12851	F	120	4.41	0.373	84.6	27.2	14.6	308	6.2	0.55	3.4	0.34	2.1	0.09	0.5	0.02	0.1	0.01	0
12852	F	125	4.28	0.373	87.1	29.2	13.7	172	3.6	0.39	1.4	0.44	1.6	0.1	0.3	0.05	0.2	0.02	0.1
12853	M	153	5.16	0.463	89.7	29.7	12.3	131	5.4	0.49	2.6	0.44	2.4	0.06	0.3	0.01	0	0	0
12854	M	123	4.98	0.398	79.9	24.7	15.7	345	5.1	0.31	1.6	0.48	2.5	0.14	0.7	0.06	0.3	0.01	0
12855	F	124	6.13	0.390	63.6	20.2	16.1	227	6.2	0.51	3.1	0.39	2.4	0.09	0.5	0.02	0.1	0	0
12856	F	136	4.74	0.409	86.3	28.7	13.0	374	11.5	0.53	6.1	0.32	3.7	0.09	1	0.05	0.6	0.01	0.1
12857	F	133	4.78	0.406	84.9	27.8	13.3	370	11.4	0.53	6	0.32	3.7	0.09	1.1	0.05	0.6	0.01	0.1
12858	F	126	4.26	0.369	86.6	29.6	12.9	335	9.3	0.59	5.5	0.33	3	0.06	0.6	0.02	0.2	0	0
12859	F	108	4.75	0.343	72.2	22.7	16.2	331	7.5	0.53	4	0.37	2.8	0.06	0.5	0.03	0.2	0.01	0.1
12860	M	122	3.73	0.348	93.3	32.7	14.5	102	6.5	0.42	2.7	0.46	3	0.1	0.6	0.02	0.1	0.01	0
12861	M	146	4.84	0.428	88.4	30.2	13.2	320	4.9	0.45	2.2	0.43	2.1	0.11	0.5	0.02	0.1	0.01	0
12862	F	140	5.75	0.440	76.5	24.3	14.6	294	6.2	0.53	3.3	0.35	2.2	0.09	0.6	0.02	0.1	0.01	0
12863	F	124	5.43	0.379	69.8	22.8	18.0	310	9.0	0.56	5	0.32	2.9	0.06	0.5	0.06	0.5	0	0
12864	M	181	6.88	0.547	79.5	26.3	13.2	257	5.3	0.44	2.3	0.44	2.3	0.05	0.3	0.06	0.3	0.01	0
12865	F	121	4.33	0.367	84.8	27.9	13.0	233	5.5	0.6	3.3	0.29	1.6	0.07	0.4	0.03	0.2	0.01	0
12866	M	145	5.50	0.443	80.5	26.4	14.4	382	8.7	0.47	4.1	0.42	3.6	0.07	0.6	0.04	0.3	0.01	0.1
12867	F	117	4.07	0.353	86.7	28.7	13.6	257	11.2	0.74	8.3	0.17	1.9	0.08	0.9	0.01	0.1	0	0
12868	M	157	5.27	0.453	86.0	29.8	12.9	291	7.7	0.49	3.8	0.35	2.7	0.09	0.7	0.06	0.5	0.01	0
12869	F	127	4.23	0.376	88.9	30.0	13.7	246	12.7	0.81	10.3	0.12	1.6	0.06	0.7	0.01	0.1	0.01	0.1
12870	M	142	4.56	0.399	87.5	31.1	13.4	435	5.6	0.31	1.7	0.59	3.3	0.06	0.4	0.03	0.1	0.01	0.1
12871	M	155	5.07	0.448	88.4	30.6	12.3	175	6.2	0.65	4	0.22	1.3	0.11	0.7	0.02	0.1	0.01	0
12872	M	142	5.25	0.424	80.8	27.0	12.4	206	7.1	0.59	4.2	0.27	1.9	0.09	0.6	0.04	0.3	0.01	0
12873	F	136	4.78	0.399	83.5	28.5	14.0	280	6.9	0.47	3.2	0.45	3.1	0.06	0.4	0.01	0.1	0.01	0
12874	F	125	4.06	0.363	89.4	30.8	11.7	191	4.0	0.58	2.3	0.34	1.3	0.07	0.3	0.01	0	0.01	0
12875	F	122	4.35	0.376	86.4	28.0	14.4	250	8.0	0.46	3.6	0.44	3.5	0.07	0.6	0.04	0.3	0	0
12876	F	139	4.42	0.400	90.5	31.4	12.4	317	8.0	0.49	3.9	0.4	3.2	0.09	0.7	0.02	0.1	0.01	0
12877	M	101	3.78	0.307	81.2	26.7	14.8	215	8.0	0.48	3.9	0.36	2.9	0.12	0.9	0.03	0.2	0.01	0.1
12878	F	131	4.57	0.374	81.8	28.7	11.8	201	4.6	0.6	2.8	0.27	1.3	0.09	0.4	0.02	0.1	0.01	0
12879	F	137	4.64	0.413	89.0	29.5	13.2	285	7.8	0.56	4.4	0.33	2.6	0.09	0.7	0.01	0.1	0.01	0.1
12880	M	110	4.32	0.334	77.3	25.5	12.0	251	8.6	0.57	4.9	0.34	2.9	0.08	0.7	0.01	0.1	0	0
12881	F	128	4.92	0.376	76.4	26.0	13.2	424	11.5	0.7	8.1	0.24	2.8	0.04	0.5	0.01	0.1	0.01	0.1
12882	F	152	5.38	0.469	87.2	28.3	13.7	404	8.9	0.63	5.6	0.25	2.3	0.09	0.8	0.02	0.1	0.01	0.1
12883	F	122	4.21	0.369	87.6	29.0	12.3	272	6.5	0.57	3.7	0.35	2.2	0.07	0.4	0.01	0.1	0.01	0.1
12884	M	120	5.05	0.358	70.9	23.8	13.7	329	10.4	0.54	5.6	0.36	3.7	0.08	0.8	0.03	0.3	0	0
12885	F	130	4.56	0.376	82.5	28.5	12.8	232	7.0	0.58	4.1	0.34	2.4	0.07	0.5	0.01	0	0	0
12886	M	144	4.67	0.412	88.2	30.8	11.9	192	7.1	0.62	4.4	0.22	1.6	0.15	1	0.01	0.1	0	0
12887	F	131	4.58	0.400	87.3	28.6	14.4	352	9.2	0.4	3.7	0.52	4.7	0.06	0.6	0.02	0.2	0	0
12888	M	151	5.08	0.447	88.0	29.7	12.3	308	10.0	0.7	7	0.25	2.5	0.04	0.4	0.01	0.1	0	0
12889	M	150	5.20	0.431	82.9	28.8	12.6	222	6.9	0.5	3.5	0.35	2.4	0.06	0.4	0.08	0.6	0.01	0.1
12890	F	118	4.27	0.356	83.4	27.6	12.3	204	3.5	0.47	1.6	0.43	1.5	0.07	0.2	0.02	0.1	0.01	0
12891	M	135	5.13	0.415	80.9	26.3	15.1	330	7.0	0.51	3.5	0.38	2.7	0.09	0.6	0.02	0.1	0.01	0
12892	F	128	4.95	0.404	81.6	25.9	14.2	166	3.6	0.3	1.1	0.58	2.1	0.09	0.3	0.02	0.1	0.01	0
12893	F	128	4.91	0.399	81.3	26.1	14.1	162	3.9	0.29	1.1	0.59	2.3	0.09	0.4	0.02	0.1	0.01	0
12894	M	144	5.05	0.439	86.9	28.5	13.6	338	6.1	0.58	3.5	0.26	1.6	0.12	0.8	0.02	0.1	0.02	0.1
12895	M	147	5.04	0.429	85.1	29.2	12.9	172	5.8	0.6	3.5	0.27	1.6	0.11	0.6	0.01	0.1	0.01	0
12896	F	133	4.53	0.380	83.9	29.4	12.3	252	5.8	0.3	1.8	0.57	3.3	0.1	0.6	0.02	0.1	0.01	0.1
12897	F	119	4.15	0.367	88.4	28.7	12.8	278	9.6	0.65	6.2	0.25	2.4	0.08	0.8	0.01	0.1	0	0
12898	M	154	5.23	0.426	81.5	29.4	11.8	266	7.7	0.49	3.8	0.42	3.2	0.06	0.4	0.03	0.2	0.01	0.1
12899	M	151	4.87	0.451	92.6	31.0	13.0	242	4.8	0.51	2.4	0.3	1.4	0.11	0.5	0.07	0.3	0.01	0.1
12900	F	145	5.10	0.431	84.5	28.4	12.6	326	8.2	0.59	4.8	0.32	2.6	0.07	0.6	0.02	0.1	0.01	0.1
12901	M	129	4.70	0.390	83.0	27.4	11.9	135	6.5	0.65	4.2	0.27	1.7	0.05	0.4	0.02	0.1	0.01	0
12902	M	161	5.09	0.452	88.8	31.6	12.3	280	9.3	0.55	5.1	0.31	2.9	0.09	0.8	0.04	0.4	0.01	0.1
12903	M	120	4.05	0.359	88.6	29.6	11.9	206	5.0	0.52	2.6	0.32	1.6	0.09	0.5	0.05	0.3	0.02	0.1
12904	F	113	4.57	0.357	78.1	24.7	13.1	309	8.1	0.59	4.7	0.33	2.7	0.07	0.5	0.02	0.1	0	0
12905	M	164	5.91	0.476	80.5	27.7	13.8	260	7.1	0.58	4.1	0.29	2.1	0.1	0.7	0.02	0.1	0.01	0
12906	F	128	4.36	0.381	87.4	29.4	12.9	260	5.3	0.58	3.1	0.28	1.5	0.09	0.5	0.04	0.2	0.01	0
12907	M	153	5.15	0.432	83.9	29.7	12.2	249	6.6	0.56	3.7	0.35	2.3	0.07	0.5	0.02	0.1	0	0
12908	F	128	4.81	0.387	80.5	26.6	13.1	220	6.2	0.55	3.4	0.36	2.2	0.07	0.4	0.02	0.1	0.01	0
12909	M	149	5.04	0.427	84.7	29.6	11.9	267	9.0	0.66	6	0.22	2	0.1	0.9	0.01	0.1	0.01	0.1
12910	F	135	4.83	0.409	84.7	28.0	14.1	288	5.0	0.41	2	0.49	2.5	0.05	0.3	0.04	0.2	0.01	0.1
12911	M	172	5.45	0.473	86.8	31.6	11.8	217	6.0	0.58	3.5	0.25	1.5	0.14	0.8	0.02	0.1	0.01	0.1
12912	F	132	4.47	0.393	87.9	29.5	14.2	250	7.0	0.56	3.9	0.31	2.2	0.07	0.5	0.05	0.4	0.01	0
12913	F	125	4.70	0.388	82.6	26.6	12.5	373	6.0	0.48	2.9	0.36	2.1	0.1	0.6	0.07	0.4	0.01	0
12914	F	123	4.44	0.374	84.2	27.7	13.1	228	3.4	0.58	2	0.24	0.8	0.17	0.6	0.02	0.1	0	0
12915	F	163	4.94	0.458	92.7	33.0	12.5	337	11.1	0.58	6.4	0.3	3.3	0.08	0.9	0.03	0.3	0.01	0.1
12916	M	150	5.02	0.433	86.3	29.9	12.6	272	3.6	0.38	1.4	0.43	1.6	0.1	0.4	0.08	0.3	0.01	0
12917	M	144	4.38	0.393	89.7	32.9	11.0	162	3.8	0.41	1.6	0.47	1.8	0.1	0.4	0.01	0	0	0
12918	M	152	5.61	0.483	86.1	27.1	14.9	142	4.2	0.64	2.7	0.26	1.1	0.09	0.4	0.01	0.1	0	0
12919	F	141	5.12	0.431	84.2	27.5	12.7	231	6.8	0.38	2.6	0.47	3.2	0.07	0.5	0.07	0.5	0.01	0
12920	F	118	4.34	0.369	85.0	27.2	15.2	365	8.6	0.65	5.6	0.27	2.3	0.08	0.7	0	0	0	0
12921	M	131	3.77	0.377	100.0	34.7	12.8	122	6.3	0.59	3.7	0.29	1.8	0.09	0.6	0.03	0.2	0.01	0
12922	F	137	4.70	0.400	85.1	29.1	13.8	304	7.6	0.52	4	0.34	2.6	0.1	0.7	0.04	0.3	0.01	0.1
12923	M	165	5.41	0.508	93.9	30.5	13.2	266	6.5	0.5	3.3	0.38	2.5	0.09	0.6	0.02	0.1	0.01	0
12924	M	139	4.66	0.402	86.3	29.8	12.7	220	7.1	0.57	4.1	0.35	2.5	0.06	0.4	0.01	0.1	0.01	0
12925	F	127	3.98	0.379	95.2	31.9	13.1	273	7.1	0.59	4.2	0.26	1.8	0.1	0.7	0.04	0.3	0.01	0.1
12926	F	128	4.81	0.395	82.1	26.6	16.8	303	4.8	0.39	1.9	0.46	2.2	0.09	0.4	0.05	0.3	0	0
12927	F	125	4.22	0.371	87.9	29.6	13.5	121	4.6	0.59	2.7	0.29	1.3	0.1	0.4	0.02	0.1	0.01	0.1
12928	F	134	4.56	0.398	87.3	29.4	12.6	262	5.6	0.49	2.7	0.4	2.2	0.08	0.4	0.03	0.2	0.01	0
12929	F	128	4.24	0.382	90.1	30.2	13.1	309	6.5	0.49	3.2	0.43	2.8	0.07	0.5	0.01	0	0.01	0
12930	M	147	5.03	0.433	86.1	29.2	13.0	213	4.8	0.53	2.5	0.34	1.6	0.08	0.4	0.05	0.2	0.01	0
12931	M	137	5.14	0.415	80.7	26.7	13.5	275	7.7	0.68	5.3	0.21	1.6	0.09	0.7	0.01	0.1	0	0
12932	M	136	4.73	0.389	82.2	28.8	12.9	259	4.4	0.42	1.9	0.4	1.8	0.1	0.4	0.07	0.3	0.01	0
12933	F	123	4.60	0.381	82.8	26.7	12.5	241	7.1	0.68	4.8	0.24	1.7	0.07	0.5	0.02	0.1	0	0
12934	F	136	4.56	0.405	88.8	29.8	13.2	321	6.7	0.64	4.3	0.26	1.8	0.06	0.4	0.04	0.2	0	0
12935	M	149	4.74	0.425	89.7	31.4	12.8	205	7.2	0.5	3.6	0.36	2.6	0.1	0.7	0.02	0.2	0.01	0.1
12936	M	154	5.07	0.453	89.3	30.4	13.1	292	7.6	0.53	4	0.36	2.8	0.07	0.5	0.03	0.3	0.01	0
12937	M	146	5.59	0.465	83.2	26.1	13.4	265	7.9	0.54	4.2	0.33	2.6	0.1	0.8	0.03	0.2	0.01	0.1
12938	F	120	4.83	0.377	78.1	24.8	15.9	219	4.0	0.42	1.7	0.45	1.8	0.11	0.4	0.02	0.1	0.01	0
12939	M	140	4.33	0.406	93.8	32.3	13.3	294	12.1	0.52	6.3	0.35	4.3	0.08	0.9	0.04	0.4	0.01	0.1
12940	M	156	5.36	0.484	90.3	29.1	13.4	347	8.7	0.52	4.5	0.32	2.8	0.09	0.8	0.05	0.5	0.01	0.1
12941	F	136	4.40	0.396	90.0	30.9	14.3	332	5.8	0.41	2.4	0.45	2.6	0.12	0.7	0.02	0.1	0.01	0.1
12942	F	113	5.43	0.370	68.1	20.8	15.4	275	4.5	0.4	1.8	0.44	2	0.1	0.4	0.05	0.2	0.01	0
12943	M	150	5.43	0.439	80.8	27.6	13.2	190	5.9	0.56	3.3	0.38	2.2	0.06	0.3	0.01	0	0.01	0
12944	F	129	4.73	0.402	85.0	27.3	13.3	200	7.9	0.53	4.2	0.36	2.9	0.08	0.6	0.02	0.2	0	0
12945	F	136	5.30	0.417	78.7	25.7	13.4	305	11.0	0.59	6.5	0.3	3.3	0.08	0.9	0.02	0.3	0.01	0.1
12946	M	139	4.54	0.401	88.3	30.6	12.5	283	8.0	0.81	6.5	0.05	0.4	0.11	0.9	0.03	0.2	0.01	0
12947	M	151	5.20	0.448	86.2	29.0	12.6	164	5.5	0.57	3.1	0.32	1.8	0.09	0.5	0.01	0.1	0.01	0
12948	F	154	4.98	0.436	87.6	30.9	12.7	235	8.1	0.61	5	0.29	2.3	0.08	0.6	0.01	0.1	0.01	0.1
12949	F	124	4.51	0.385	85.4	27.5	15.2	230	5.5	0.59	3.3	0.31	1.7	0.07	0.4	0.02	0.1	0.01	0
12950	F	123	4.24	0.373	88.0	29.0	14.2	127	4.6	0.34	1.6	0.5	2.3	0.15	0.7	0.01	0	0.01	0
12951	F	136	4.87	0.401	82.3	27.9	12.3	371	7.9	0.61	4.8	0.31	2.4	0.06	0.5	0.01	0.1	0	0
12952	F	106	4.77	0.353	74.0	22.2	14.2	305	7.8	0.4	3.1	0.47	3.7	0.1	0.8	0.02	0.2	0.01	0
12953	M	144	4.89	0.429	87.7	29.4	13.4	234	8.7	0.53	4.6	0.35	3	0.08	0.7	0.04	0.3	0.01	0.1
12954	F	131	4.35	0.373	85.7	30.1	12.3	245	7.2	0.56	4	0.36	2.6	0.06	0.4	0.01	0.1	0.01	0
12955	M	157	5.26	0.445	84.6	29.8	12.1	265	6.4	0.59	3.8	0.26	1.7	0.08	0.5	0.06	0.4	0.01	0.1
12956	F	106	4.18	0.331	79.2	25.4	13.1	273	5.9	0.56	3.3	0.36	2.1	0.06	0.3	0.02	0.1	0.01	0
12957	M	124	3.88	0.375	96.6	32.0	13.5	171	3.6	0.49	1.8	0.36	1.3	0.13	0.5	0.01	0.1	0	0
12958	M	144	5.05	0.440	87.1	28.5	13.7	326	5.8	0.44	2.5	0.32	1.9	0.08	0.5	0.15	0.9	0.01	0.1
12959	F	137	4.53	0.406	89.6	30.2	13.2	379	10.9	0.69	7.5	0.22	2.4	0.07	0.8	0.01	0.1	0.01	0.1
12960	M	122	3.84	0.357	93.0	31.8	13.9	210	5.5	0.6	3.3	0.26	1.4	0.11	0.6	0.02	0.1	0.01	0.1
12961	F	133	4.85	0.420	86.6	27.4	13.9	294	6.7	0.43	2.9	0.47	3.1	0.07	0.5	0.03	0.2	0.01	0
12962	F	115	4.22	0.354	83.9	27.3	12.4	220	4.5	0.58	2.6	0.3	1.3	0.08	0.3	0.04	0.2	0.01	0.1
12963	M	141	5.44	0.422	77.6	25.9	13.2	235	4.1	0.42	1.7	0.44	1.8	0.1	0.4	0.03	0.1	0.01	0
12964	F	112	3.62	0.347	95.9	30.9	11.7	Gross platelet clumping, please check count in citrate.	6.2	0.66	4.1	0.24	1.5	0.06	0.4	0.03	0.2	0.01	0
12965	F	132	5.10	0.414	81.2	25.9	13.8	324	6.8	0.55	3.7	0.34	2.3	0.07	0.5	0.04	0.3	0.01	0
12966	F	115	4.49	0.367	81.7	25.6	14.0	270	6.7	0.44	2.9	0.47	3.1	0.06	0.4	0.03	0.2	0	0
12967	M	128	4.71	0.377	80.0	27.2	13.0	172	4.7	0.51	2.4	0.35	1.7	0.1	0.5	0.03	0.1	0.01	0
12968	F	123	5.21	0.373	71.6	23.6	17.9	356	6.0	0.73	4.4	0.19	1.2	0.07	0.4	0.01	0	0.01	0
12969	F	102	4.41	0.338	76.6	23.1	18.9	257	8.0	0.52	4.2	0.36	2.9	0.07	0.5	0.05	0.4	0	0
12970	M	156	5.58	0.448	80.3	28.0	13.3	274	7.0	0.4	2.8	0.43	3	0.12	0.8	0.04	0.3	0.01	0.1
12971	F	121	4.90	0.359	73.3	24.7	15.9	278	10.3	0.46	4.7	0.45	4.7	0.06	0.6	0.03	0.3	0.01	0.1
12972	F	138	5.07	0.404	79.7	27.2	14.5	215	4.2	0.5	2.1	0.37	1.6	0.11	0.4	0.01	0.1	0.01	0.1
12973	F	138	5.01	0.400	79.8	27.5	14.6	231	4.1	0.53	2.2	0.35	1.4	0.1	0.4	0.02	0.1	0.01	0
12974	F	131	4.56	0.405	88.8	28.7	13.7	167	5.1	0.47	2.4	0.36	1.8	0.11	0.6	0.05	0.3	0.01	0
12975	M	139	4.81	0.414	86.1	28.9	12.8	183	7.7	0.4	3.1	0.43	3.3	0.09	0.7	0.07	0.5	0.01	0.1
12976	F	125	4.25	0.385	90.6	29.4	13.7	197	7.0	0.53	3.7	0.38	2.6	0.08	0.6	0	0	0	0
12977	M	159	5.83	0.463	79.4	27.3	15.6	177	10.7	0.56	6	0.33	3.5	0.06	0.7	0.04	0.4	0.01	0.1
12978	F	112	3.80	0.351	92.4	29.5	12.2	277	3.4	0.35	1.2	0.52	1.8	0.1	0.3	0.03	0.1	0	0
12979	F	131	4.26	0.380	89.2	30.8	12.1	153	6.2	0.46	2.9	0.43	2.7	0.1	0.6	0.01	0	0	0
12980	F	127	4.76	0.391	82.1	26.7	15.2	398	7.4	0.61	4.5	0.31	2.3	0.06	0.5	0.01	0.1	0.01	0.1
12981	M	157	4.57	0.442	96.7	34.4	12.9	253	5.3	0.62	3.3	0.29	1.5	0.07	0.4	0.02	0.1	0	0
12982	F	136	5.00	0.413	82.6	27.2	20.6	388	11.1	0.63	7	0.19	2.1	0.1	1.2	0.07	0.7	0.01	0.1
12983	F	114	4.18	0.350	83.7	27.3	14.5	127	4.1	0.71	2.9	0.14	0.6	0.12	0.5	0.03	0.1	0.01	0
12984	F	136	4.70	0.390	83.0	28.9	13.2	244	6.8	0.6	4.1	0.31	2.1	0.06	0.4	0.02	0.1	0.01	0.1
12985	F	125	4.06	0.351	86.5	30.8	11.7	350	8.9	0.56	5	0.36	3.2	0.06	0.5	0.01	0.1	0.01	0.1
12986	F	139	4.74	0.431	90.9	29.3	11.8	216	6.7	0.6	4	0.28	1.9	0.09	0.6	0.02	0.1	0	0
12987	F	124	3.72	0.372	100.0	33.3	13.3	265	7.1	0.71	5	0.23	1.6	0.06	0.4	0	0	0.01	0
12988	F	123	4.53	0.370	81.7	27.2	13.6	171	3.1	0.53	1.6	0.32	1	0.13	0.4	0.02	0	0.01	0
12989	M	145	4.59	0.413	90.0	31.6	13.5	82	2.5	0.58	1.5	0.25	0.6	0.1	0.3	0.06	0.2	0.01	0
12990	F	131	4.10	0.389	94.9	32.0	12.3	273	4.7	0.4	1.9	0.49	2.3	0.08	0.4	0.03	0.1	0	0
12991	F	120	4.22	0.342	81.0	28.4	13.5	231	9.1	0.68	6.2	0.23	2.1	0.08	0.7	0.01	0.1	0	0
12992	F	118	4.62	0.377	81.6	25.5	12.5	145	2.7	0.55	1.5	0.35	0.9	0.08	0.2	0.02	0.1	0	0
12993	F	119	4.60	0.374	81.3	25.9	12.6	156	2.7	0.55	1.5	0.34	0.9	0.08	0.2	0.02	0.1	0	0
12994	F	132	4.73	0.405	85.6	27.9	13.4	336	5.4	0.42	2.2	0.49	2.7	0.07	0.4	0.01	0	0.01	0.1
12995	M	146	4.63	0.396	85.5	31.5	12.3	216	6.6	0.6	4	0.25	1.7	0.11	0.7	0.03	0.2	0.01	0.1
12996	F	135	4.33	0.406	93.8	31.2	13.4	290	14.2	0.63	8.9	0.28	4	0.05	0.7	0.04	0.6	0.01	0.1
12997	F	129	4.55	0.373	82.0	28.4	12.2	414	12.7	0.58	7.4	0.33	4.2	0.06	0.8	0.02	0.3	0.01	0.1
12998	F	135	4.78	0.402	84.1	28.2	13.3	338	5.6	0.42	2.4	0.49	2.7	0.07	0.4	0.01	0.1	0.01	0.1
12999	F	145	4.99	0.442	88.6	29.1	12.3	241	5.2	0.59	3.1	0.31	1.6	0.05	0.2	0.04	0.2	0.01	0.1
13000	F	131	4.39	0.392	89.3	29.8	12.8	231	4.5	0.48	2.1	0.43	1.9	0.08	0.4	0.01	0	0	0
13001	M	106	4.04	0.328	81.2	26.2	15.6	188	7.5	0.6	4.5	0.23	1.7	0.13	1	0.04	0.3	0.01	0.1
13002	F	132	4.42	0.391	88.5	29.9	14.3	294	3.8	0.46	1.7	0.36	1.4	0.1	0.4	0.07	0.3	0.01	0
13003	M	144	5.05	0.439	86.9	28.5	13.5	193	5.3	0.45	2.4	0.43	2.3	0.07	0.4	0.04	0.2	0.01	0.1
13004	F	129	4.37	0.368	84.2	29.5	13.6	171	6.2	0.22	1.4	0.7	4.4	0.06	0.4	0	0	0.01	0
13005	M	130	4.41	0.370	83.9	29.5	14.3	307	6.6	0.43	2.8	0.39	2.6	0.13	0.8	0.05	0.3	0.01	0.1
13006	F	117	4.00	0.356	89.0	29.3	14.1	275	6.1	0.59	3.6	0.3	1.8	0.1	0.6	0.01	0	0.01	0
13007	F	160	5.08	0.468	92.1	31.5	12.3	339	13.3	0.84	11.1	0.12	1.6	0.04	0.5	0	0	0	0.1
13008	M	144	4.87	0.432	88.7	29.6	12.3	178	7.1	0.79	5.6	0.12	0.8	0.05	0.3	0.04	0.3	0	0
13009	M	147	5.06	0.416	82.2	29.1	12.8	297	7.6	0.56	4.2	0.34	2.6	0.07	0.5	0.02	0.2	0.01	0.1
13010	F	114	4.16	0.346	83.2	27.4	14.0	414	13.1	0.78	10.3	0.12	1.5	0.08	1	0.02	0.2	0.01	0.1
13011	F	121	4.11	0.374	91.0	29.4	14.7	240	6.5	0.59	3.8	0.29	1.9	0.06	0.4	0.06	0.4	0.01	0
13012	M	148	5.07	0.440	86.8	29.2	12.4	192	5.4	0.61	3.3	0.3	1.6	0.08	0.4	0.01	0	0.01	0
13013	F	131	4.60	0.376	81.7	28.5	12.8	208	3.7	0.49	1.8	0.41	1.5	0.08	0.3	0.02	0.1	0.01	0
13014	F	131	4.59	0.376	81.9	28.5	12.7	206	3.8	0.46	1.8	0.42	1.6	0.09	0.3	0.02	0.1	0.01	0
13015	F	125	4.64	0.379	81.7	26.9	15.4	234	3.2	0.41	1.3	0.44	1.4	0.11	0.4	0.02	0.1	0.02	0.1
13016	F	120	4.23	0.355	83.9	28.4	13.8	255	6.8	0.37	2.5	0.48	3.3	0.11	0.7	0.03	0.2	0	0
13017	M	149	4.72	0.445	94.3	31.6	11.6	332	6.4	0.53	3.4	0.33	2.1	0.11	0.7	0.03	0.2	0.01	0.1
13018	F	115	4.79	0.369	77.0	24.0	14.7	298	8.0	0.59	4.7	0.34	2.7	0.05	0.4	0.02	0.1	0.01	0
13019	M	140	4.63	0.414	89.4	30.2	13.5	219	5.3	0.56	3	0.32	1.7	0.09	0.5	0.02	0.1	0.01	0.1
13020	F	112	5.39	0.359	66.6	20.8	15.3	301	5.9	0.57	3.4	0.33	1.9	0.08	0.5	0.01	0.1	0.01	0.1
13021	F	134	4.73	0.386	81.6	28.3	12.7	204	5.6	0.56	3.1	0.36	2	0.07	0.4	0.01	0	0	0
13022	F	142	5.01	0.434	86.6	28.3	13.1	280	7.1	0.67	4.8	0.24	1.7	0.07	0.5	0.01	0.1	0.01	0
13023	F	130	4.49	0.397	88.4	29.0	13.3	269	8.3	0.5	4.1	0.38	3.1	0.07	0.6	0.05	0.4	0.01	0
13024	M	129	5.54	0.403	72.7	23.3	14.9	267	5.3	0.44	2.3	0.44	2.3	0.08	0.4	0.04	0.2	0.01	0
13025	F	141	5.11	0.430	84.1	27.6	12.9	284	8.5	0.61	5.2	0.3	2.6	0.06	0.5	0.01	0.1	0.01	0
13026	F	117	4.29	0.344	80.2	27.3	12.7	170	5.4	0.56	3	0.33	1.8	0.06	0.3	0.05	0.3	0.01	0
13027	F	121	4.20	0.353	84.0	28.8	13.6	299	8.8	0.59	5.2	0.32	2.8	0.07	0.6	0.02	0.1	0.01	0.1
13028	M	144	5.21	0.429	82.3	27.6	12.9	296	5.7	0.65	3.7	0.25	1.4	0.07	0.4	0.02	0.1	0.01	0
13029	F	118	4.78	0.381	79.7	24.7	14.2	147	3.5	0.44	1.6	0.46	1.6	0.07	0.2	0.02	0.1	0.01	0
13030	M	146	4.86	0.432	88.9	30.0	12.9	256	4.8	0.44	2.1	0.41	2	0.11	0.5	0.02	0.1	0.02	0.1
13031	M	137	4.60	0.411	89.3	29.8	12.2	218	4.6	0.52	2.4	0.33	1.5	0.06	0.3	0.08	0.4	0	0
13032	F	114	4.20	0.355	84.5	27.1	13.4	277	10.8	0.7	7.6	0.19	2	0.07	0.8	0.03	0.3	0.01	0.1
13033	M	141	4.82	0.429	89.0	29.3	13.4	230	6.7	0.73	4.9	0.18	1.2	0.08	0.5	0.01	0.1	0	0
13034	M	147	5.14	0.428	83.3	28.6	13.1	238	4.8	0.44	2.1	0.4	1.9	0.13	0.6	0.03	0.1	0	0
13035	M	132	4.00	0.380	95.0	33.0	14.1	250	8.8	0.49	4.3	0.4	3.6	0.08	0.7	0.02	0.2	0	0
13036	F	118	5.87	0.396	67.5	20.1	16.4	304	6.6	0.58	3.8	0.31	2	0.08	0.5	0.02	0.2	0.01	0.1
13037	M	143	5.59	0.454	81.2	25.6	13.8	205	8.5	0.52	4.4	0.36	3	0.08	0.7	0.03	0.3	0.01	0.1
13038	M	153	5.20	0.443	85.2	29.4	12.6	321	6.1	0.7	4.3	0.19	1.1	0.09	0.5	0.02	0.1	0.01	0
13039	F	132	4.09	0.405	99.0	32.3	12.6	389	8.5	0.51	4.4	0.33	2.8	0.13	1.1	0.02	0.2	0.01	0.1
13040	F	162	5.36	0.458	85.4	30.2	12.5	344	8.3	0.58	4.8	0.35	2.9	0.05	0.4	0.02	0.1	0.01	0
13041	F	164	5.46	0.470	86.1	30.0	12.6	327	8.7	0.59	5.1	0.35	3	0.04	0.4	0.02	0.1	0.01	0.1
13042	M	141	4.79	0.427	89.1	29.4	12.9	228	8.0	0.81	6.5	0.12	0.9	0.06	0.5	0.01	0.1	0.01	0
13043	F	112	3.85	0.333	86.5	29.1	12.2	202	6.7	0.68	4.5	0.23	1.5	0.07	0.4	0.02	0.1	0	0
13044	F	118	5.31	0.357	67.2	22.2	14.7	370	6.6	0.51	3.4	0.39	2.6	0.08	0.5	0.01	0.1	0.01	0.1
13045	M	128	4.86	0.390	80.2	26.3	12.7	230	9.4	0.64	6	0.28	2.6	0.07	0.6	0.02	0.2	0	0
13046	F	123	4.26	0.363	85.2	28.9	13.2	215	11.0	0.64	7	0.28	3	0.07	0.8	0.01	0.1	0	0
13047	F	101	3.91	0.320	81.8	25.8	14.6	364	11.8	0.73	8.6	0.2	2.4	0.05	0.6	0.02	0.2	0	0
13048	F	117	3.70	0.346	93.5	31.6	12.9	209	6.2	0.8	4.9	0.15	0.9	0.05	0.3	0	0	0	0
13049	F	130	3.98	0.387	97.2	32.7	12.7	183	6.0	0.69	4.1	0.25	1.5	0.06	0.3	0.01	0	0	0
13050	M	134	5.30	0.411	77.5	25.3	14.9	162	4.0	0.43	1.7	0.44	1.8	0.09	0.4	0.03	0.1	0.01	0
13051	F	131	4.54	0.379	83.5	28.9	12.8	288	7.8	0.66	5.2	0.24	1.8	0.08	0.6	0.02	0.2	0.01	0
13052	F	125	4.29	0.381	88.8	29.1	14.1	283	7.2	0.52	3.8	0.37	2.7	0.09	0.6	0.01	0.1	0.01	0.1
13053	M	150	4.84	0.450	93.0	31.0	13.6	225	5.9	0.5	2.9	0.29	1.7	0.08	0.5	0.13	0.8	0.01	0
13054	F	143	5.12	0.427	83.4	27.9	18.1	326	5.1	0.49	2.5	0.36	1.8	0.09	0.5	0.05	0.3	0.01	0.1
13055	F	129	4.38	0.388	88.6	29.5	11.6	320	7.1	0.6	4.3	0.33	2.4	0.06	0.4	0	0	0	0
13056	M	150	5.50	0.467	84.9	27.3	12.6	303	5.5	0.48	2.6	0.33	1.8	0.09	0.5	0.09	0.5	0.01	0.1
13057	F	119	4.70	0.378	80.4	25.3	13.9	181	5.0	0.37	1.9	0.53	2.7	0.05	0.3	0.04	0.2	0	0
13058	F	135	4.17	0.391	93.8	32.4	12.0	241	4.7	0.32	1.5	0.57	2.7	0.08	0.4	0.03	0.1	0.01	0
13059	F	144	5.18	0.436	84.2	27.8	11.9	313	5.1	0.42	2.1	0.41	2.1	0.11	0.6	0.06	0.3	0.01	0
13060	F	146	5.25	0.441	84.0	27.8	11.9	308	5.1	0.42	2.2	0.4	2	0.11	0.6	0.06	0.3	0.01	0.1
13061	M	117	4.36	0.383	87.8	26.8	13.2	377	8.4	0.6	5	0.25	2.1	0.1	0.8	0.05	0.4	0	0
13062	M	149	5.17	0.429	83.0	28.8	12.5	268	6.3	0.55	3.4	0.32	2	0.09	0.6	0.04	0.2	0.01	0.1
13063	F	145	5.02	0.426	84.9	28.9	14.4	332	9.2	0.46	4.2	0.42	3.8	0.09	0.9	0.03	0.2	0.01	0.1
13064	F	118	4.20	0.359	85.5	28.1	11.9	361	5.9	0.47	2.8	0.41	2.4	0.09	0.5	0.02	0.1	0.01	0.1
13065	F	120	4.16	0.357	85.8	28.8	12.0	355	5.9	0.48	2.8	0.4	2.4	0.09	0.5	0.02	0.1	0.01	0.1
13066	F	125	4.29	0.372	86.7	29.1	12.9	227	4.9	0.42	2.1	0.45	2.2	0.08	0.4	0.04	0.2	0.01	0
13067	F	129	4.93	0.399	80.9	26.2	13.5	204	6.9	0.58	4	0.29	2	0.06	0.4	0.06	0.4	0.01	0.1
13068	M	106	3.90	0.303	77.7	27.2	14.7	371	8.6	0.58	5	0.28	2.4	0.11	0.9	0.03	0.2	0	0
13069	M	106	3.89	0.314	80.7	27.2	14.6	383	8.5	0.59	5	0.28	2.4	0.1	0.9	0.03	0.2	0	0
13070	F	130	4.84	0.383	79.1	26.9	13.2	376	10.6	0.64	6.8	0.29	3.1	0.05	0.6	0.01	0.1	0	0
13071	F	142	4.41	0.398	90.2	32.2	13.0	294	9.4	0.68	6.4	0.26	2.4	0.05	0.5	0.01	0.1	0.01	0
13072	M	138	5.36	0.413	77.1	25.7	15.7	227	5.9	0.53	3.1	0.32	1.9	0.11	0.6	0.04	0.2	0.01	0.1
13073	M	139	5.26	0.404	76.8	26.4	15.8	216	6.2	0.53	3.3	0.32	2	0.12	0.7	0.03	0.2	0.01	0.1
13074	F	123	4.48	0.376	83.9	27.5	12.7	306	6.3	0.43	2.7	0.45	2.8	0.1	0.6	0.02	0.1	0.01	0.1
13075	M	134	4.71	0.400	84.9	28.5	12.5	128	5.4	0.42	2.3	0.36	2	0.09	0.5	0.12	0.6	0.01	0
13076	F	134	4.48	0.399	89.1	29.9	12.5	248	6.3	0.43	2.7	0.46	2.9	0.1	0.6	0.01	0.1	0.01	0
13077	F	135	4.72	0.393	83.3	28.6	12.9	230	7.1	0.68	4.8	0.23	1.6	0.08	0.5	0.01	0.1	0.01	0
13078	F	102	4.03	0.296	73.4	25.3	12.9	187	4.3	0.35	1.5	0.5	2.1	0.14	0.6	0.01	0.1	0	0
13079	M	147	5.36	0.436	81.3	27.4	13.0	302	5.9	0.62	3.7	0.26	1.5	0.06	0.4	0.04	0.2	0.01	0.1
13080	F	147	4.99	0.435	87.2	29.5	11.4	178	4.2	0.62	2.6	0.2	0.9	0.14	0.6	0.04	0.2	0.01	0
13081	F	118	4.10	0.361	88.0	28.8	12.8	157	3.8	0.44	1.7	0.4	1.5	0.15	0.6	0.01	0	0	0
13082	F	114	3.62	0.335	92.5	31.5	11.8	333	9.6	0.68	6.5	0.25	2.4	0.06	0.6	0.01	0.1	0	0
13083	M	141	5.06	0.401	79.2	27.9	12.8	66	5.7	0.55	3.1	0.33	1.9	0.11	0.6	0.01	0	0.01	0
13084	F	141	4.61	0.419	90.9	30.6	13.4	253	5.3	0.51	2.7	0.34	1.8	0.13	0.7	0.01	0.1	0.01	0
13085	F	134	4.42	0.395	89.4	30.3	12.4	282	12.4	0.56	7	0.32	4	0.1	1.2	0.01	0.2	0	0
13086	F	134	4.43	0.395	89.2	30.2	12.6	289	12.8	0.57	7.3	0.32	4.1	0.09	1.2	0.01	0.2	0.01	0.1
13087	F	132	4.41	0.384	87.1	29.9	12.4	264	4.5	0.52	2.3	0.36	1.6	0.08	0.4	0.03	0.1	0	0
13088	F	130	4.35	0.380	87.4	29.9	12.2	262	4.4	0.49	2.2	0.39	1.7	0.09	0.4	0.03	0.1	0.01	0
13089	F	125	4.59	0.369	80.4	27.2	13.3	163	3.5	0.32	1.1	0.58	2	0.09	0.3	0.01	0	0.01	0
13090	M	150	5.56	0.463	83.3	27.0	13.4	181	7.6	0.58	4.4	0.29	2.2	0.08	0.6	0.04	0.3	0.01	0.1
13091	F	128	4.57	0.380	83.2	28.0	12.6	224	5.6	0.44	2.5	0.42	2.4	0.08	0.4	0.05	0.3	0.01	0
13092	F	129	4.62	0.385	83.3	27.9	12.7	214	6.0	0.43	2.6	0.44	2.6	0.08	0.5	0.05	0.3	0.01	0
13093	M	118	3.51	0.331	94.3	33.6	12.1	257	4.1	0.2	0.8	0.7	2.9	0.07	0.3	0.03	0.1	0	0
13094	M	151	5.23	0.447	85.5	28.9	12.9	246	5.2	0.48	2.5	0.38	2	0.12	0.6	0.01	0.1	0.01	0.1
13095	M	148	4.81	0.427	88.8	30.8	13.2	238	3.6	0.51	1.8	0.36	1.3	0.11	0.4	0.01	0	0.01	0.1
13096	F	120	4.54	0.360	79.3	26.4	13.8	267	7.8	0.59	4.6	0.33	2.6	0.07	0.5	0.01	0.1	0	0
13097	F	113	4.31	0.339	78.7	26.2	14.6	227	4.2	0.5	2.1	0.37	1.6	0.11	0.4	0.02	0.1	0	0
13098	F	118	4.13	0.365	88.4	28.6	14.0	208	6.2	0.51	3.1	0.36	2.2	0.09	0.6	0.03	0.2	0.01	0
13099	F	123	4.04	0.362	89.6	30.4	11.7	176	4.4	0.54	2.4	0.36	1.6	0.09	0.4	0.01	0	0.01	0
13100	M	137	4.30	0.398	92.6	31.9	12.8	243	5.3	0.45	2.4	0.42	2.2	0.09	0.5	0.04	0.2	0.01	0
13101	M	138	4.29	0.403	93.9	32.2	12.8	251	5.4	0.45	2.4	0.41	2.2	0.1	0.5	0.04	0.2	0.01	0
13102	F	141	4.76	0.415	87.2	29.6	12.8	313	8.2	0.65	5.3	0.25	2.1	0.07	0.5	0.03	0.2	0.01	0.1
13103	F	140	4.73	0.412	87.1	29.6	12.8	301	8.5	0.64	5.4	0.26	2.2	0.07	0.6	0.02	0.2	0.01	0.1
13104	F	126	4.45	0.385	86.5	28.3	13.2	350	6.7	0.58	3.9	0.32	2.1	0.07	0.5	0.03	0.2	0.01	0
13105	M	127	3.98	0.395	99.2	31.9	14.2	221	7.4	0.62	4.6	0.24	1.7	0.12	0.9	0.02	0.1	0.01	0
13106	F	136	4.65	0.391	84.1	29.2	13.1	200	6.8	0.53	3.6	0.34	2.3	0.1	0.7	0.03	0.2	0.01	0
13107	M	151	4.89	0.447	91.4	30.9	11.5	204	5.3	0.56	2.9	0.3	1.6	0.1	0.5	0.03	0.2	0.01	0
13108	F	122	4.19	0.375	89.5	29.1	17.2	285	4.9	0.57	2.8	0.31	1.5	0.11	0.5	0.01	0	0.01	0
13109	M	140	4.73	0.416	87.9	29.6	11.9	197	4.9	0.46	2.3	0.39	1.9	0.08	0.4	0.06	0.3	0.01	0
13110	M	140	4.61	0.409	88.7	30.4	13.1	292	7.9	0.59	4.7	0.25	2	0.1	0.8	0.04	0.3	0.02	0.1
13111	M	161	5.06	0.478	94.5	31.8	12.1	145	4.8	0.45	2.2	0.42	2	0.11	0.5	0.02	0.1	0.01	0
13112	F	107	4.38	0.339	77.4	24.4	14.8	343	6.9	0.62	4.3	0.29	2	0.04	0.3	0.05	0.3	0	0
13113	F	134	4.32	0.396	91.7	31.0	12.8	230	6.1	0.47	2.8	0.43	2.6	0.07	0.4	0.03	0.2	0.01	0
13114	F	138	5.08	0.415	81.7	27.2	13.2	334	7.2	0.3	2.1	0.55	4	0.06	0.4	0.09	0.6	0.01	0.1
13115	F	138	5.16	0.423	82.0	26.7	13.2	325	6.4	0.3	1.9	0.54	3.5	0.07	0.5	0.08	0.5	0.01	0.1
13116	F	135	4.64	0.407	87.7	29.1	12.7	188	3.5	0.51	1.8	0.38	1.3	0.06	0.2	0.04	0.1	0.01	0
13117	F	115	4.47	0.363	81.2	25.7	15.5	337	7.5	0.59	4.4	0.28	2.1	0.09	0.6	0.03	0.2	0.01	0.1
13118	F	130	4.50	0.386	85.8	28.9	12.6	231	5.9	0.55	3.2	0.34	2	0.06	0.4	0.04	0.2	0.01	0.1
13119	F	135	4.37	0.395	90.4	30.9	12.6	234	5.8	0.48	2.8	0.39	2.2	0.08	0.5	0.05	0.3	0.01	0
13120	F	125	4.27	0.373	87.4	29.3	12.7	229	4.9	0.44	2.2	0.43	2.1	0.1	0.5	0.03	0.1	0.01	0
13121	M	156	5.42	0.470	86.7	28.8	12.5	323	6.2	0.54	3.4	0.33	2	0.1	0.6	0.03	0.2	0.01	0
13122	F	114	4.45	0.355	79.8	25.6	23.2	287	5.3	0.45	2.4	0.37	1.9	0.07	0.4	0.11	0.6	0.01	0
13123	M	141	5.64	0.448	79.4	25.0	15.5	197	5.6	0.39	2.2	0.48	2.7	0.11	0.6	0.02	0.1	0.01	0
13124	F	113	4.17	0.355	85.1	27.1	14.0	328	6.7	0.38	2.6	0.49	3.3	0.1	0.7	0.02	0.1	0.01	0.1
13125	M	152	5.23	0.455	87.0	29.1	12.6	244	9.4	0.52	4.9	0.34	3.2	0.08	0.7	0.06	0.6	0.01	0.1
13126	F	112	4.92	0.339	68.9	22.8	14.4	162	5.9	0.65	3.8	0.27	1.6	0.07	0.4	0.02	0.1	0	0
13127	F	144	4.97	0.430	86.5	29.0	12.5	231	5.3	0.61	3.2	0.29	1.6	0.07	0.4	0.01	0.1	0.01	0.1
13128	F	151	5.02	0.452	90.0	30.1	12.6	201	4.9	0.42	2	0.38	1.9	0.13	0.6	0.07	0.3	0.01	0
13129	F	135	4.29	0.410	95.6	31.5	11.9	283	6.4	0.51	3.3	0.39	2.5	0.08	0.5	0.02	0.1	0.01	0
13130	M	146	4.87	0.442	90.8	30.0	12.7	258	5.9	0.48	2.8	0.4	2.3	0.07	0.4	0.04	0.3	0.01	0.1
13131	M	149	5.08	0.441	86.8	29.3	12.4	212	7.1	0.62	4.4	0.28	2	0.06	0.4	0.03	0.2	0.01	0
13132	M	152	5.95	0.483	81.2	25.5	15.9	186	4.4	0.57	2.5	0.28	1.2	0.12	0.5	0.02	0.1	0	0
13133	M	149	6.09	0.492	80.8	24.5	15.8	184	4.4	0.58	2.5	0.27	1.2	0.13	0.6	0.02	0.1	0	0
13134	M	153	5.01	0.458	91.4	30.5	12.1	272	5.7	0.38	2.1	0.47	2.7	0.06	0.3	0.09	0.5	0.01	0.1
13135	F	133	4.61	0.417	90.5	28.9	14.2	227	4.5	0.48	2.2	0.4	1.8	0.09	0.4	0.02	0.1	0	0
13136	F	129	4.84	0.406	83.9	26.7	13.5	272	10.4	0.57	5.9	0.32	3.4	0.07	0.7	0.04	0.4	0.01	0.1
13137	F	132	4.75	0.402	84.6	27.8	13.4	260	10.6	0.57	6	0.32	3.4	0.06	0.7	0.04	0.4	0.01	0.1
13138	F	125	4.14	0.364	87.9	30.2	12.5	250	6.2	0.67	4.2	0.23	1.4	0.09	0.5	0.01	0	0	0
13139	F	133	4.63	0.401	86.6	28.7	13.2	208	6.5	0.57	3.7	0.32	2.1	0.08	0.5	0.02	0.1	0.01	0
13140	F	133	4.36	0.388	89.0	30.5	12.9	259	4.9	0.5	2.4	0.37	1.8	0.1	0.5	0.02	0.1	0.01	0
13141	F	122	4.17	0.378	90.6	29.3	12.7	244	6.3	0.73	4.6	0.19	1.2	0.06	0.4	0.02	0.1	0.01	0.1
13142	F	147	5.27	0.444	84.3	27.9	13.6	238	6.7	0.58	3.9	0.3	2	0.09	0.6	0.02	0.1	0.01	0.1
13143	F	130	4.72	0.391	82.8	27.5	13.7	270	7.3	0.65	4.8	0.27	2	0.06	0.4	0.01	0.1	0.01	0.1
13144	F	129	4.67	0.378	80.9	27.6	13.4	316	5.8	0.58	3.3	0.29	1.7	0.1	0.6	0.02	0.1	0.01	0
13145	F	141	4.73	0.430	90.9	29.8	12.4	228	6.0	0.51	3	0.36	2.2	0.09	0.6	0.03	0.2	0.01	0.1
13146	F	121	4.62	0.377	81.6	26.2	13.2	410	3.8	0.59	2.2	0.31	1.2	0.07	0.3	0.02	0.1	0.01	0
13147	M	148	4.78	0.431	90.2	31.0	12.4	249	11.8	0.74	8.8	0.17	2	0.08	0.9	0.01	0.1	0	0
13148	F	122	4.09	0.371	90.7	29.8	12.5	175	4.8	0.42	2	0.48	2.3	0.04	0.2	0.05	0.2	0.01	0
13149	M	142	4.98	0.435	87.3	28.5	13.2	221	6.3	0.65	4.1	0.25	1.6	0.07	0.5	0.01	0.1	0.01	0.1
13150	M	152	4.83	0.447	92.5	31.5	13.8	204	5.5	0.38	2.1	0.31	1.7	0.12	0.6	0.19	1	0.01	0.1
13151	M	147	5.17	0.431	83.4	28.4	12.6	155	7.9	0.55	4.4	0.25	2	0.09	0.7	0.1	0.8	0.01	0.1
13152	F	131	5.10	0.413	81.0	25.7	13.9	327	7.5	0.55	4.1	0.37	2.8	0.06	0.5	0.02	0.1	0.01	0.1
13153	F	133	4.35	0.398	91.5	30.6	12.2	105	6.3	0.44	2.8	0.43	2.7	0.05	0.3	0.07	0.4	0.01	0
13154	M	141	5.41	0.440	81.3	26.1	13.5	152	4.9	0.42	2.1	0.36	1.8	0.12	0.6	0.08	0.4	0.02	0.1
13155	M	142	5.46	0.446	81.7	26.0	13.6	186	5.1	0.42	2.1	0.36	1.8	0.13	0.7	0.07	0.4	0.02	0.1
13156	M	149	4.77	0.444	93.1	31.2	11.4	154	4.4	0.45	2	0.45	2	0.07	0.3	0.03	0.1	0.01	0
13157	M	149	4.76	0.442	92.9	31.3	11.3	152	4.5	0.46	2.1	0.42	1.9	0.09	0.4	0.03	0.1	0	0
13158	F	103	4.13	0.327	79.2	24.9	14.7	330	6.8	0.59	4	0.29	2	0.1	0.7	0.01	0.1	0.01	0
13159	F	120	4.70	0.366	77.9	25.5	15.1	255	9.2	0.62	5.7	0.31	2.9	0.05	0.5	0.01	0.1	0	0
13160	F	128	4.29	0.377	87.9	29.8	12.7	235	5.9	0.57	3.4	0.31	1.8	0.08	0.5	0.03	0.2	0	0
13161	M	137	4.52	0.401	88.7	30.3	12.5	179	4.4	0.56	2.5	0.32	1.4	0.09	0.4	0.02	0.1	0.01	0
13162	F	136	4.86	0.413	85.0	28.0	13.4	207	5.7	0.52	2.9	0.31	1.8	0.1	0.6	0.06	0.3	0.01	0.1
13163	F	135	4.79	0.415	86.6	28.2	13.4	215	5.8	0.53	3.1	0.31	1.8	0.1	0.6	0.05	0.3	0.01	0.1
13164	M	139	6.60	0.452	68.5	21.1	19.2	236	9.8	0.62	6.1	0.29	2.8	0.08	0.8	0.01	0.1	0	0
13165	F	108	3.91	0.328	83.9	27.6	13.8	426	12.3	0.76	9.3	0.12	1.5	0.08	1	0.03	0.4	0.01	0.1
13166	M	144	4.85	0.433	89.3	29.7	12.6	248	4.9	0.39	1.9	0.47	2.3	0.09	0.4	0.03	0.2	0.01	0.1
13167	M	147	4.57	0.418	91.5	32.2	11.9	208	3.4	0.27	0.9	0.62	2.1	0.09	0.3	0.02	0.1	0	0
13168	F	133	4.06	0.387	95.3	32.8	14.1	374	12.6	0.71	8.9	0.22	2.7	0.06	0.7	0.02	0.2	0	0
13169	F	122	3.98	0.371	93.2	30.7	13.2	268	6.1	0.51	3.1	0.33	2	0.08	0.5	0.06	0.4	0.01	0.1
13170	F	103	3.93	0.317	80.7	26.2	13.5	238	4.7	0.52	2.4	0.41	1.9	0.06	0.3	0.01	0	0	0
13171	F	124	4.71	0.369	78.3	26.3	13.2	292	4.1	0.59	2.4	0.25	1	0.13	0.5	0.03	0.1	0.01	0
13172	F	124	4.28	0.380	88.8	29.0	12.1	295	6.6	0.56	3.7	0.35	2.3	0.07	0.5	0.01	0.1	0.01	0
13173	F	125	4.54	0.372	81.9	27.5	12.5	310	7.0	0.74	5.2	0.17	1.2	0.06	0.4	0.03	0.2	0	0
13174	M	138	4.90	0.427	87.1	28.2	12.6	362	8.8	0.69	6.1	0.18	1.6	0.09	0.8	0.03	0.2	0.01	0.1
13175	M	136	5.24	0.432	82.4	26.0	13.3	124	9.2	0.67	6.1	0.25	2.3	0.07	0.6	0.01	0.1	0	0
13176	F	131	4.46	0.403	90.4	29.4	12.8	186	6.9	0.54	3.8	0.33	2.3	0.09	0.6	0.02	0.1	0.01	0.1
13177	F	104	3.82	0.325	85.1	27.2	15.1	204	6.4	0.6	3.9	0.31	2	0.07	0.4	0.01	0.1	0.01	0
13178	F	119	4.32	0.358	82.9	27.5	13.3	283	6.6	0.62	4.1	0.28	1.9	0.08	0.5	0.02	0.1	0.01	0
13179	F	110	4.11	0.318	77.4	26.8	15.0	327	7.4	0.5	3.7	0.37	2.7	0.08	0.6	0.05	0.4	0.01	0.1
13180	M	145	4.99	0.437	87.6	29.1	14.7	315	11.1	0.61	6.8	0.28	3.1	0.08	0.9	0.03	0.3	0	0
13181	F	121	4.19	0.357	85.2	28.9	11.9	264	9.0	0.57	5.1	0.34	3.1	0.06	0.6	0.02	0.2	0	0
13182	M	131	5.04	0.412	81.7	26.0	13.6	308	6.7	0.46	3.1	0.44	2.9	0.07	0.5	0.02	0.1	0.01	0
13183	F	115	3.86	0.340	88.1	29.8	12.0	271	8.6	0.77	6.6	0.15	1.3	0.06	0.5	0.02	0.2	0.01	0.1
13184	M	160	5.17	0.485	93.8	30.9	14.0	289	9.5	0.49	4.6	0.35	3.4	0.11	1	0.04	0.4	0.01	0.1
13185	F	146	4.95	0.441	89.1	29.5	12.7	119	8.5	0.73	6.2	0.19	1.6	0.06	0.5	0.02	0.1	0.01	0
13186	M	160	5.29	0.469	88.7	30.2	12.5	266	7.1	0.4	2.9	0.51	3.6	0.06	0.5	0.02	0.1	0	0
13187	F	136	4.72	0.413	87.5	28.8	12.2	404	6.5	0.52	3.4	0.38	2.5	0.07	0.5	0.03	0.2	0	0
13188	F	135	5.21	0.405	77.7	25.9	13.4	304	8.8	0.6	5.3	0.31	2.7	0.07	0.6	0.02	0.2	0.01	0.1
13189	F	122	4.18	0.358	85.6	29.2	12.4	235	5.8	0.4	2.3	0.47	2.7	0.1	0.6	0.03	0.2	0.01	0
13190	F	123	4.06	0.358	88.2	30.3	12.4	286	4.8	0.46	2.2	0.45	2.2	0.05	0.2	0.04	0.2	0	0
13191	F	121	3.82	0.364	95.3	31.7	12.9	242	5.7	0.5	2.9	0.4	2.3	0.07	0.4	0.01	0.1	0.01	0
13192	F	140	5.14	0.418	81.3	27.2	12.6	265	7.0	0.4	2.8	0.48	3.4	0.07	0.5	0.04	0.3	0.01	0
13193	M	142	4.99	0.431	86.4	28.5	13.4	184	4.2	0.66	2.8	0.19	0.8	0.1	0.4	0.05	0.2	0.01	0
13194	F	131	4.78	0.409	85.6	27.4	13.1	276	4.5	0.5	2.3	0.42	1.9	0.06	0.3	0.01	0.1	0.01	0
13195	F	128	4.24	0.390	92.0	30.2	12.4	370	8.4	0.68	5.7	0.24	2	0.07	0.6	0	0	0.01	0.1
13196	M	159	5.49	0.477	86.9	29.0	12.7	303	8.3	0.58	4.8	0.23	1.9	0.09	0.7	0.1	0.8	0.01	0.1
13197	M	158	5.48	0.475	86.7	28.8	12.6	302	8.5	0.58	5	0.23	1.9	0.09	0.7	0.09	0.8	0.01	0.1
13198	M	141	4.79	0.412	86.0	29.4	12.2	256	7.6	0.56	4.3	0.33	2.5	0.07	0.5	0.03	0.2	0.01	0.1
13199	M	144	4.81	0.396	82.3	29.9	11.8	148	7.1	0.46	3.3	0.44	3.1	0.07	0.5	0.03	0.2	0.01	0
13200	F	137	4.79	0.412	86.0	28.6	13.3	288	6.6	0.36	2.3	0.56	3.7	0.07	0.4	0.01	0.1	0.01	0.1
13201	F	132	4.39	0.396	90.2	30.1	13.4	255	8.0	0.66	5.2	0.27	2.2	0.05	0.4	0.02	0.1	0.01	0
13202	F	136	4.49	0.395	88.0	30.3	12.7	316	7.4	0.7	5.2	0.25	1.8	0.05	0.4	0	0	0	0
13203	F	139	4.84	0.417	86.2	28.7	13.1	214	5.4	0.54	2.9	0.36	1.9	0.08	0.4	0.02	0.1	0.01	0
13204	M	139	4.61	0.411	89.2	30.2	13.0	202	4.8	0.54	2.6	0.32	1.5	0.09	0.4	0.05	0.2	0.01	0
13205	M	143	4.81	0.421	87.5	29.7	13.2	201	6.4	0.53	3.4	0.36	2.3	0.08	0.5	0.02	0.2	0.01	0
13206	F	136	4.32	0.414	95.8	31.5	11.9	215	4.9	0.55	2.7	0.31	1.5	0.1	0.5	0.03	0.1	0.01	0
13207	F	108	4.36	0.343	78.7	24.8	14.4	301	5.7	0.66	3.7	0.26	1.5	0.06	0.4	0.01	0.1	0	0
13208	M	141	4.82	0.427	88.6	29.3	13.6	237	7.1	0.58	4.1	0.34	2.4	0.06	0.4	0.02	0.1	0.01	0
13209	M	142	4.82	0.425	88.2	29.5	13.7	234	7.1	0.58	4.1	0.34	2.4	0.07	0.5	0.01	0.1	0	0
13210	F	125	4.27	0.388	90.9	29.3	12.9	273	5.9	0.57	3.3	0.35	2.1	0.07	0.4	0.01	0.1	0.01	0
13211	M	154	5.35	0.455	85.0	28.8	12.2	246	6.3	0.47	3	0.41	2.6	0.1	0.6	0.01	0.1	0.01	0.1
13212	M	134	4.42	0.395	89.4	30.3	12.0	243	4.6	0.29	1.3	0.5	2.3	0.13	0.6	0.07	0.3	0.01	0.1
13213	F	109	3.57	0.336	94.1	30.5	12.0	182	5.0	0.5	2.5	0.37	1.8	0.09	0.5	0.04	0.2	0	0
13214	M	152	5.38	0.440	81.8	28.3	12.7	328	8.9	0.64	5.7	0.27	2.4	0.07	0.6	0.02	0.2	0.01	0.1
13215	M	130	4.54	0.386	85.0	28.6	13.2	191	2.8	0.36	1	0.49	1.4	0.13	0.4	0.02	0.1	0	0
13216	M	142	4.62	0.423	91.6	30.7	12.0	234	4.0	0.5	2	0.34	1.4	0.08	0.3	0.08	0.3	0.01	0
13217	F	116	3.88	0.357	92.0	29.9	11.7	264	5.1	0.54	2.8	0.35	1.8	0.09	0.4	0.02	0.1	0	0
13218	F	133	4.54	0.387	85.2	29.3	12.4	339	6.8	0.6	4.1	0.3	2.1	0.08	0.5	0.01	0.1	0.01	0
13219	F	147	4.77	0.427	89.5	30.8	12.5	176	9.2	0.72	6.6	0.18	1.7	0.07	0.7	0.02	0.2	0.01	0.1
13220	F	117	4.50	0.376	83.6	26.0	15.2	369	6.7	0.65	4.3	0.22	1.5	0.07	0.5	0.06	0.4	0	0
13221	F	115	4.08	0.358	87.7	28.2	12.9	187	6.4	0.62	4	0.3	1.9	0.06	0.4	0.01	0.1	0.01	0
13222	F	134	4.31	0.400	92.8	31.1	13.1	229	6.1	0.64	3.9	0.27	1.7	0.07	0.4	0.01	0	0.01	0
13223	M	137	4.99	0.411	82.4	27.5	13.4	205	10.7	0.24	2.5	0.65	7	0.09	1	0.01	0.1	0.01	0.1
13224	F	126	4.33	0.385	88.9	29.1	12.9	265	6.9	0.57	3.9	0.29	2	0.07	0.5	0.07	0.5	0.01	0
13225	F	127	4.71	0.396	84.1	27.0	12.4	216	4.2	0.44	1.9	0.42	1.8	0.12	0.5	0.01	0	0.01	0
13226	M	138	4.79	0.422	88.1	28.8	13.1	296	8.8	0.56	4.9	0.31	2.7	0.11	0.9	0.02	0.2	0	0
13227	F	132	4.64	0.405	87.3	28.4	13.2	272	8.0	0.47	3.8	0.43	3.4	0.08	0.6	0.02	0.2	0	0
13228	F	124	4.27	0.376	88.1	29.0	12.8	323	5.1	0.61	3.1	0.29	1.5	0.08	0.4	0.02	0.1	0.01	0
13229	F	126	4.21	0.375	89.1	29.9	13.3	268	11.0	0.54	6	0.33	3.6	0.11	1.2	0.02	0.2	0.01	0.1
13230	F	127	4.22	0.376	89.1	30.1	13.3	262	10.5	0.55	5.7	0.33	3.5	0.11	1.1	0.01	0.1	0.01	0.1
13231	M	144	4.62	0.428	92.6	31.2	13.6	222	8.1	0.58	4.7	0.24	1.9	0.12	0.9	0.06	0.5	0.01	0.1
13232	F	135	4.73	0.394	83.3	28.5	12.9	400	7.4	0.53	3.9	0.36	2.7	0.1	0.7	0.01	0.1	0.01	0
13233	M	141	5.07	0.425	83.8	27.8	14.2	143	3.3	0.43	1.4	0.44	1.5	0.11	0.4	0.01	0	0.01	0
13234	M	151	5.03	0.446	88.7	30.0	12.2	178	6.0	0.59	3.5	0.29	1.7	0.11	0.6	0.01	0.1	0.01	0
13235	F	119	4.19	0.355	84.7	28.4	13.2	259	13.7	0.4	5.4	0.47	6.4	0.12	1.6	0.01	0.1	0.01	0.2
13236	F	115	4.04	0.349	86.4	28.5	12.8	271	5.6	0.69	3.8	0.22	1.2	0.07	0.4	0.01	0.1	0.01	0
13237	F	133	4.42	0.395	89.4	30.1	12.6	289	8.2	0.67	5.5	0.23	1.9	0.07	0.6	0.02	0.1	0.01	0
13238	F	124	4.04	0.353	87.4	30.7	11.9	192	10.4	0.53	5.5	0.35	3.7	0.08	0.8	0.03	0.3	0.01	0.1
13239	F	120	4.39	0.361	82.2	27.3	13.2	264	9.5	0.56	5.4	0.32	3.1	0.08	0.8	0.02	0.2	0.01	0.1
13240	F	118	4.30	0.354	82.3	27.4	13.2	256	9.1	0.56	5.1	0.34	3.1	0.07	0.7	0.02	0.2	0.01	0.1
13241	F	120	4.05	0.359	88.6	29.6	12.8	208	3.7	0.6	2.2	0.25	0.9	0.12	0.4	0.03	0.1	0.01	0
13242	M	121	4.25	0.385	90.6	28.5	23.9	125	4.5	0.56	2.5	0.31	1.4	0.09	0.4	0.04	0.2	0	0
13243	F	134	4.24	0.398	93.9	31.6	13.2	357	7.5	0.64	4.8	0.27	2	0.07	0.5	0.02	0.2	0.01	0.1
13244	F	122	4.29	0.373	86.9	28.4	13.6	380	9.3	0.63	5.9	0.28	2.6	0.08	0.7	0.01	0.1	0	0
13245	F	146	4.96	0.427	86.1	29.4	12.7	239	7.3	0.58	4.2	0.34	2.5	0.06	0.5	0.02	0.1	0	0
13246	M	148	5.69	0.456	80.1	26.0	13.7	259	7.9	0.56	4.4	0.33	2.6	0.08	0.6	0.03	0.2	0	0
13247	M	159	5.39	0.459	85.2	29.5	13.2	265	8.9	0.43	3.8	0.45	4	0.07	0.7	0.04	0.4	0.01	0.1
13248	M	158	5.40	0.459	85.0	29.3	13.2	256	9.0	0.44	4	0.44	4	0.07	0.6	0.04	0.4	0.01	0.1
13249	F	118	4.35	0.356	81.8	27.1	13.2	203	3.0	0.42	1.3	0.43	1.3	0.11	0.3	0.03	0.1	0.01	0
13250	F	120	4.52	0.371	82.1	26.5	19.2	179	2.8	0.43	1.2	0.35	1	0.11	0.3	0.1	0.3	0.01	0
13251	M	156	5.13	0.448	87.3	30.4	11.6	198	4.3	0.51	2.2	0.33	1.4	0.08	0.4	0.07	0.3	0.01	0
13252	F	133	4.81	0.397	82.5	27.7	13.0	260	5.9	0.66	3.9	0.24	1.4	0.07	0.4	0.02	0.1	0.01	0
13253	F	103	4.00	0.326	81.5	25.8	18.7	205	5.8	0.54	3.1	0.37	2.1	0.08	0.4	0.02	0.1	0.01	0
13254	F	157	5.29	0.470	88.8	29.7	12.6	333	11.3	0.3	3.4	0.45	5.1	0.07	0.8	0.16	1.8	0.01	0.1
13255	F	126	5.02	0.389	77.5	25.1	12.8	301	8.0	0.55	4.4	0.35	2.8	0.07	0.6	0.03	0.2	0	0
13256	F	119	4.75	0.376	79.2	25.1	12.9	231	3.8	0.54	2	0.32	1.2	0.11	0.4	0.03	0.1	0.01	0
13257	M	148	4.86	0.457	94.0	30.5	13.5	430	8.8	0.63	5.5	0.25	2.2	0.11	0.9	0.02	0.1	0.01	0.1
13258	F	114	4.46	0.351	78.7	25.6	13.9	297	6.4	0.52	3.3	0.35	2.3	0.09	0.6	0.04	0.2	0	0
13259	F	133	4.79	0.388	81.0	27.8	14.7	258	7.6	0.64	4.8	0.29	2.2	0.06	0.5	0.01	0.1	0	0
13260	F	131	4.27	0.385	90.2	30.7	12.7	273	5.1	0.62	3.2	0.29	1.5	0.07	0.4	0.01	0.1	0	0
13261	F	142	5.75	0.457	79.5	24.7	17.6	364	12.7	0.68	8.7	0.21	2.7	0.09	1.1	0.01	0.1	0.01	0.1
13262	F	128	5.03	0.403	80.1	25.4	13.5	203	8.7	0.78	6.8	0.13	1.1	0.08	0.7	0.01	0.1	0.01	0.1
13263	F	117	4.15	0.370	89.2	28.2	13.4	535	8.0	0.44	3.5	0.44	3.5	0.06	0.5	0.05	0.4	0.01	0.1
13264	M	143	5.01	0.432	86.2	28.5	13.7	255	7.9	0.62	4.9	0.23	1.8	0.1	0.8	0.04	0.3	0	0
13265	F	133	4.34	0.405	93.3	30.6	13.0	300	9.6	0.63	6	0.19	1.9	0.12	1.1	0.04	0.4	0.02	0.2
13266	F	143	4.74	0.406	85.7	30.2	13.3	185	6.8	0.7	4.8	0.21	1.4	0.07	0.5	0.01	0.1	0.01	0
13267	M	161	5.43	0.485	89.3	29.7	13.2	202	9.8	0.58	5.7	0.32	3.1	0.05	0.5	0.05	0.5	0	0
13268	M	174	6.26	0.535	85.5	27.8	15.9	138	2.4	0.37	0.9	0.39	0.9	0.2	0.5	0.04	0.1	0	0
13269	M	139	4.49	0.410	91.3	31.0	13.0	214	10.2	0.56	5.7	0.32	3.3	0.09	0.9	0.03	0.3	0.01	0.1
13270	F	123	3.82	0.360	94.2	32.2	12.1	283	4.1	0.62	2.5	0.27	1.1	0.06	0.3	0.04	0.2	0.01	0
13271	F	115	4.16	0.365	87.7	27.6	14.1	248	5.6	0.53	3	0.38	2.1	0.08	0.4	0.01	0	0.01	0.1
13272	M	142	5.06	0.411	81.2	28.1	13.1	270	3.8	0.49	1.9	0.39	1.5	0.06	0.2	0.05	0.2	0.01	0
13273	M	139	4.59	0.420	91.5	30.3	12.1	234	3.4	0.41	1.4	0.42	1.4	0.13	0.4	0.04	0.1	0.01	0
13274	M	136	4.76	0.408	85.7	28.6	14.6	201	5.2	0.26	1.3	0.67	3.5	0.05	0.3	0.02	0.1	0	0
13275	M	141	4.92	0.431	87.6	28.7	13.1	406	8.2	0.66	5.4	0.27	2.2	0.06	0.5	0.01	0	0.01	0.1
13276	F	135	4.50	0.395	87.8	30.0	12.4	256	6.6	0.6	3.9	0.29	1.9	0.08	0.5	0.02	0.1	0.01	0.1
13277	M	155	5.35	0.442	82.6	29.0	12.3	154	5.8	0.48	2.8	0.36	2.1	0.11	0.6	0.04	0.2	0.01	0.1
13278	M	143	5.62	0.438	77.9	25.4	14.2	209	7.2	0.6	4.3	0.3	2.2	0.08	0.6	0.01	0.1	0.01	0
13279	M	149	5.25	0.417	79.4	28.4	12.5	237	6.1	0.6	3.7	0.28	1.7	0.09	0.5	0.03	0.2	0	0
13280	M	152	5.28	0.448	84.8	28.8	12.1	170	7.7	0.66	5.1	0.26	2	0.07	0.5	0.02	0.1	0	0
13281	F	127	4.17	0.384	92.1	30.5	12.6	291	5.9	0.4	2.3	0.49	2.9	0.09	0.6	0.01	0.1	0.01	0
13282	M	148	4.68	0.428	91.5	31.6	12.2	279	6.7	0.4	2.7	0.47	3.2	0.09	0.6	0.03	0.2	0.01	0.1
13283	F	129	4.56	0.385	84.4	28.3	13.2	339	8.6	0.65	5.6	0.29	2.5	0.06	0.5	0.01	0.1	0	0
13284	F	129	4.60	0.388	84.3	28.0	13.4	324	8.5	0.63	5.4	0.3	2.5	0.06	0.5	0.01	0.1	0	0
13285	F	123	4.85	0.381	78.6	25.4	13.8	319	5.7	0.49	2.8	0.41	2.3	0.07	0.4	0.02	0.1	0.01	0
13286	F	110	3.43	0.332	96.8	32.1	13.4	253	9.6	0.84	8.1	0.08	0.7	0.05	0.5	0.03	0.3	0	0
13287	M	150	4.97	0.428	86.1	30.2	11.9	167	3.9	0.56	2.2	0.3	1.2	0.1	0.4	0.03	0.1	0.01	0
13288	F	130	4.73	0.393	83.1	27.5	12.9	279	8.1	0.73	5.9	0.18	1.5	0.08	0.6	0.01	0.1	0	0
13289	F	127	4.57	0.374	81.8	27.8	12.4	256	5.6	0.42	2.4	0.51	2.8	0.05	0.3	0.01	0.1	0	0
13290	M	143	4.81	0.427	88.8	29.7	13.8	350	9.3	0.61	5.6	0.28	2.6	0.07	0.6	0.03	0.3	0.01	0.1
13291	F	125	4.21	0.365	86.7	29.7	12.6	271	3.6	0.36	1.3	0.53	1.9	0.07	0.3	0.03	0.1	0.01	0
13292	M	150	5.15	0.444	86.2	29.1	12.5	367	6.0	0.6	3.6	0.3	1.8	0.08	0.5	0.02	0.1	0.01	0
13293	F	130	4.29	0.406	94.6	30.3	12.2	281	8.2	0.52	4.3	0.34	2.8	0.06	0.5	0.07	0.6	0.01	0.1
13294	F	132	4.80	0.406	84.6	27.5	12.9	297	8.7	0.69	6	0.24	2.1	0.04	0.4	0.02	0.2	0.01	0.1
13295	F	141	4.49	0.407	90.6	31.4	12.6	187	5.9	0.3	1.8	0.61	3.6	0.06	0.4	0.01	0	0.02	0.1
13296	F	128	4.68	0.382	81.6	27.4	14.1	387	5.0	0.46	2.3	0.44	2.2	0.08	0.4	0.01	0.1	0	0
13297	F	115	4.00	0.355	88.8	28.8	12.2	286	11.1	0.44	4.8	0.46	5.2	0.07	0.8	0.02	0.2	0.01	0.1
13298	F	125	4.68	0.383	81.8	26.7	14.1	261	6.3	0.5	3.1	0.41	2.6	0.07	0.4	0.02	0.1	0.01	0
13299	M	162	5.26	0.470	89.4	30.8	13.5	263	6.2	0.4	2.5	0.46	2.9	0.07	0.4	0.06	0.4	0.01	0.1
13300	F	131	4.25	0.380	89.4	30.8	12.8	211	7.1	0.54	3.8	0.38	2.7	0.08	0.5	0.01	0	0.01	0
13301	F	132	4.33	0.387	89.4	30.5	12.6	209	6.8	0.55	3.7	0.37	2.5	0.07	0.5	0.01	0	0.01	0
13302	M	131	4.71	0.400	84.9	27.8	15.7	189	4.9	0.34	1.7	0.53	2.6	0.1	0.5	0.02	0.1	0.01	0.1
13303	M	135	4.79	0.415	86.6	28.2	15.7	195	4.5	0.37	1.7	0.51	2.3	0.09	0.4	0.02	0.1	0.01	0
13304	F	135	4.14	0.376	90.8	32.6	11.8	260	5.4	0.5	2.7	0.42	2.2	0.06	0.3	0.02	0.1	0.01	0
13305	F	123	4.50	0.376	83.6	27.3	13.8	225	6.1	0.53	3.2	0.38	2.3	0.08	0.5	0.01	0.1	0.01	0
13306	F	126	4.16	0.380	91.3	30.3	13.2	263	7.4	0.47	3.5	0.45	3.3	0.06	0.4	0.02	0.1	0	0
13307	F	139	4.60	0.417	90.7	30.2	13.0	154	6.2	0.57	3.5	0.31	1.9	0.08	0.5	0.04	0.2	0.01	0
13308	M	138	4.65	0.420	90.3	29.7	13.8	267	5.5	0.55	3	0.34	1.8	0.07	0.4	0.04	0.2	0.01	0
13309	M	139	4.50	0.408	90.7	30.9	12.4	232	6.8	0.51	3.5	0.36	2.5	0.05	0.4	0.07	0.4	0.01	0.1
13310	M	168	5.75	0.505	87.8	29.2	12.9	267	7.5	0.67	5	0.23	1.7	0.08	0.6	0.02	0.2	0.01	0.1
13311	M	135	4.38	0.383	87.4	30.8	11.9	216	6.4	0.58	3.7	0.31	2	0.09	0.6	0.02	0.1	0.01	0.1
13312	M	148	5.20	0.425	81.7	28.5	13.0	203	8.5	0.62	5.2	0.28	2.4	0.07	0.6	0.03	0.2	0.01	0.1
13313	F	128	4.25	0.370	87.1	30.1	12.3	320	6.9	0.56	3.9	0.35	2.4	0.06	0.4	0.02	0.1	0.01	0.1
13314	F	127	4.24	0.369	87.0	30.0	12.3	318	7.2	0.57	4.1	0.34	2.5	0.06	0.4	0.02	0.2	0.01	0.1
13315	F	134	4.16	0.372	89.4	32.2	13.2	195	6.7	0.69	4.6	0.23	1.5	0.06	0.4	0.01	0.1	0.01	0
13316	F	125	5.52	0.394	71.4	22.6	15.0	290	10.3	0.56	5.8	0.34	3.5	0.08	0.8	0.02	0.2	0.01	0.1
13317	M	156	5.78	0.457	79.1	27.0	13.1	165	7.4	0.71	5.2	0.21	1.5	0.07	0.5	0.01	0.1	0	0
13318	M	159	5.67	0.463	81.7	28.0	12.9	176	7.6	0.71	5.4	0.21	1.6	0.07	0.5	0.01	0.1	0	0
13319	M	134	5.10	0.413	81.0	26.3	12.0	233	6.6	0.57	3.8	0.34	2.3	0.07	0.5	0.01	0.1	0.01	0
13320	F	125	4.39	0.380	86.6	28.5	13.0	210	4.4	0.4	1.8	0.37	1.6	0.08	0.4	0.14	0.6	0.01	0
13321	F	116	3.79	0.339	89.4	30.6	13.2	282	10.7	0.63	6.7	0.26	2.8	0.07	0.7	0.04	0.4	0.01	0.1
13322	F	117	4.48	0.380	84.8	26.1	12.8	256	3.8	0.41	1.6	0.44	1.7	0.09	0.3	0.05	0.2	0.01	0
13323	F	133	4.36	0.403	92.4	30.5	12.5	236	8.0	0.71	5.7	0.2	1.6	0.07	0.6	0.02	0.1	0.01	0
13324	F	117	4.18	0.359	85.9	28.0	14.4	386	6.5	0.54	3.5	0.32	2.1	0.11	0.7	0.02	0.1	0.01	0.1
13325	F	125	4.15	0.368	88.7	30.1	13.6	265	4.8	0.53	2.6	0.31	1.5	0.13	0.6	0.02	0.1	0.01	0
13326	F	124	4.38	0.380	86.8	28.3	12.4	309	6.3	0.55	3.5	0.33	2.1	0.07	0.5	0.03	0.2	0.01	0.1
13327	F	142	4.89	0.430	87.9	29.0	12.9	227	7.8	0.53	4.1	0.35	2.7	0.09	0.7	0.03	0.2	0.01	0.1
13328	F	127	4.22	0.373	88.4	30.1	14.1	236	8.9	0.53	4.7	0.38	3.4	0.07	0.6	0.02	0.2	0	0
13329	F	118	3.98	0.371	93.2	29.6	16.6	207	6.1	0.59	3.6	0.28	1.7	0.1	0.6	0.02	0.1	0.01	0
13330	F	127	4.64	0.392	84.5	27.4	12.9	266	10.3	0.74	7.7	0.2	2.1	0.04	0.5	0.01	0.1	0	0
13331	F	105	3.99	0.348	87.2	26.3	23.9	411	5.5	0.57	3.2	0.3	1.6	0.08	0.4	0.05	0.3	0.01	0
13332	F	118	4.50	0.365	81.1	26.2	13.2	343	4.9	0.57	2.8	0.34	1.7	0.07	0.3	0.01	0	0.02	0.1
13333	F	132	4.23	0.379	89.6	31.2	12.6	335	6.0	0.61	3.7	0.28	1.7	0.06	0.4	0.04	0.2	0.01	0
13334	M	144	5.37	0.425	79.1	26.8	13.2	221	4.4	0.48	2.1	0.44	1.9	0.07	0.3	0.01	0	0.01	0
13335	F	117	3.85	0.353	91.7	30.4	12.6	255	6.1	0.26	1.6	0.58	3.6	0.1	0.6	0.04	0.3	0.01	0.1
13336	F	113	4.31	0.343	79.6	26.2	13.5	351	8.2	0.51	4.2	0.36	2.9	0.09	0.8	0.03	0.3	0	0
13337	F	126	3.76	0.368	97.9	33.5	12.6	248	6.8	0.47	3.2	0.42	2.8	0.08	0.6	0.02	0.2	0	0
13338	F	118	4.13	0.356	86.2	28.6	13.9	394	6.8	0.46	3.1	0.36	2.4	0.09	0.6	0.08	0.5	0.02	0.1
13339	M	174	5.50	0.515	93.6	31.6	14.3	191	7.3	0.57	4.1	0.3	2.2	0.09	0.6	0.04	0.3	0.01	0
13340	F	126	4.23	0.369	87.2	29.8	12.5	270	4.3	0.39	1.7	0.45	1.9	0.1	0.4	0.05	0.2	0.01	0.1
13341	F	119	3.84	0.348	90.6	31.0	12.1	343	7.6	0.6	4.5	0.26	2	0.09	0.7	0.05	0.4	0.01	0.1
13342	F	137	4.52	0.419	92.7	30.3	12.6	362	9.4	0.48	4.5	0.3	2.8	0.12	1.1	0.09	0.9	0.01	0.1
13343	M	148	4.99	0.451	90.4	29.7	13.3	184	4.0	0.37	1.5	0.51	2	0.09	0.4	0.02	0.1	0.01	0
13344	F	114	4.16	0.349	83.9	27.4	14.2	157	4.5	0.46	2.1	0.42	1.9	0.09	0.4	0.02	0.1	0.01	0
13345	M	115	4.52	0.364	80.5	25.4	16.7	307	5.8	0.53	3.1	0.34	2	0.09	0.5	0.02	0.1	0.01	0.1
13346	F	119	4.29	0.363	84.6	27.7	13.8	346	7.4	0.3	2.2	0.62	4.6	0.06	0.4	0.02	0.2	0.01	0.1
13347	M	154	5.19	0.465	89.6	29.7	12.6	251	8.6	0.52	4.5	0.37	3.2	0.07	0.6	0.04	0.3	0.01	0.1
13348	F	144	4.66	0.416	89.3	30.9	11.4	248	5.8	0.67	3.9	0.24	1.4	0.05	0.3	0.04	0.2	0.01	0.1
13349	M	143	4.82	0.419	86.9	29.7	12.4	169	4.7	0.57	2.7	0.3	1.4	0.1	0.5	0.03	0.2	0	0
13350	F	125	5.15	0.380	73.8	24.3	14.8	257	5.9	0.54	3.2	0.27	1.6	0.15	0.9	0.03	0.2	0.01	0
13351	M	150	4.78	0.423	88.5	31.4	13.2	111	6.1	0.57	3.5	0.31	1.9	0.09	0.5	0.03	0.2	0.01	0
13352	M	118	4.34	0.378	87.1	27.2	13.1	315	9.5	0.66	6.3	0.21	2	0.11	1	0.02	0.2	0	0
13353	F	131	4.22	0.394	93.4	31.0	12.2	263	8.9	0.5	4.4	0.41	3.7	0.07	0.6	0.02	0.1	0.01	0.1
13354	F	126	4.83	0.380	78.7	26.1	13.0	255	6.1	0.42	2.6	0.43	2.6	0.11	0.7	0.03	0.2	0.01	0
13355	F	137	4.64	0.405	87.3	29.5	12.3	176	12.2	0.77	9.4	0.18	2.1	0.05	0.6	0	0	0.01	0.1
13356	F	120	4.04	0.372	92.1	29.7	13.1	292	5.1	0.48	2.5	0.43	2.2	0.06	0.3	0.02	0.1	0	0
13357	F	126	4.13	0.359	86.9	30.5	13.0	215	4.8	0.47	2.3	0.41	1.9	0.09	0.4	0.03	0.1	0.01	0
13358	M	146	4.82	0.439	91.1	30.3	13.1	166	3.0	0.35	1.1	0.54	1.6	0.09	0.3	0.02	0.1	0	0
13359	M	135	4.65	0.398	85.6	29.0	13.1	221	5.5	0.44	2.4	0.42	2.3	0.07	0.4	0.06	0.3	0.01	0.1
13360	F	100	3.18	0.319	100.3	31.4	13.6	204	5.4	0.45	2.4	0.43	2.3	0.09	0.5	0.02	0.1	0.01	0
13361	F	132	4.49	0.401	89.3	29.4	13.3	392	8.2	0.7	5.7	0.2	1.6	0.06	0.5	0.04	0.3	0.01	0.1
13362	F	116	3.92	0.358	91.3	29.6	13.7	233	8.6	0.66	5.7	0.2	1.7	0.13	1.1	0.01	0.1	0	0
13363	F	117	3.80	0.350	92.1	30.8	13.7	231	8.8	0.67	5.9	0.19	1.6	0.13	1.1	0.01	0.1	0	0
13364	M	124	4.51	0.384	85.1	27.5	13.3	219	8.7	0.51	4.5	0.36	3.1	0.1	0.9	0.02	0.2	0.01	0.1
13365	F	129	4.99	0.396	79.4	25.9	13.2	265	3.7	0.41	1.5	0.45	1.7	0.11	0.4	0.01	0	0.02	0.1
13366	M	151	4.95	0.448	90.5	30.5	12.4	283	7.5	0.58	4.3	0.3	2.2	0.11	0.8	0.02	0.1	0.01	0
13367	F	136	4.74	0.395	83.3	28.7	13.0	179	6.2	0.65	4	0.19	1.2	0.13	0.8	0.02	0.1	0.01	0
13368	F	117	4.12	0.362	87.9	28.4	12.9	243	4.9	0.51	2.5	0.39	1.9	0.07	0.3	0.03	0.1	0	0
13369	M	149	5.09	0.444	87.2	29.3	12.1	288	4.3	0.53	2.3	0.3	1.3	0.1	0.4	0.06	0.3	0.01	0.1
13370	M	160	5.45	0.462	84.8	29.4	13.8	221	9.1	0.62	5.6	0.29	2.7	0.07	0.6	0.01	0.1	0.01	0.1
13371	F	126	4.26	0.384	90.1	29.6	13.0	268	4.3	0.45	1.9	0.44	1.9	0.09	0.4	0.01	0	0.01	0.1
13372	F	136	4.66	0.394	84.5	29.2	12.2	342	8.4	0.67	5.6	0.24	2	0.07	0.6	0.01	0.1	0.01	0.1
13373	M	151	5.26	0.455	86.5	28.7	12.1	342	9.1	0.55	5	0.35	3.2	0.08	0.7	0.02	0.2	0.01	0.1
13374	M	128	4.57	0.380	83.2	28.0	13.4	240	9.0	0.56	5	0.28	2.5	0.09	0.8	0.07	0.6	0.01	0.1
13375	F	135	4.67	0.397	85.0	28.9	14.4	203	3.3	0.44	1.4	0.4	1.3	0.1	0.3	0.06	0.2	0.01	0
13376	M	141	5.03	0.425	84.5	28.0	13.7	164	11.1	0.63	7	0.23	2.6	0.12	1.3	0.01	0.1	0	0
13377	F	116	3.99	0.342	85.7	29.1	14.7	225	4.3	0.52	2.2	0.28	1.2	0.08	0.4	0.11	0.5	0.01	0.1
13378	F	127	4.82	0.389	80.7	26.3	13.2	241	8.0	0.64	5.1	0.28	2.2	0.06	0.5	0.02	0.2	0	0
13379	F	123	4.36	0.384	88.1	28.2	14.0	312	7.1	0.46	3.2	0.41	2.9	0.1	0.7	0.03	0.2	0.01	0.1
13380	F	126	4.68	0.384	82.1	26.9	14.6	194	4.1	0.43	1.8	0.46	1.9	0.09	0.4	0.02	0.1	0.01	0
13381	M	139	5.08	0.420	82.7	27.4	14.2	232	4.2	0.48	2	0.38	1.6	0.09	0.4	0.05	0.2	0.01	0
13382	F	136	4.49	0.401	89.3	30.3	12.0	209	5.4	0.67	3.6	0.25	1.3	0.07	0.4	0.01	0	0.01	0.1
13383	M	139	4.32	0.408	94.4	32.2	12.6	277	9.2	0.66	6	0.27	2.5	0.06	0.6	0.01	0	0.01	0.1
13384	F	144	5.08	0.439	86.4	28.3	13.1	236	9.3	0.55	5.1	0.31	2.8	0.08	0.7	0.06	0.6	0.01	0.1
13385	F	143	5.15	0.435	84.5	27.8	13.2	236	9.2	0.54	5	0.31	2.8	0.08	0.7	0.07	0.6	0.01	0.1
13386	M	133	4.69	0.395	84.2	28.4	13.2	232	7.8	0.6	4.7	0.25	2	0.14	1.1	0.01	0.1	0	0
13387	F	103	4.67	0.340	72.8	22.1	16.2	187	7.0	0.56	3.9	0.35	2.4	0.05	0.4	0.03	0.2	0.01	0.1
13388	M	153	5.38	0.447	83.1	28.4	12.5	450	8.8	0.57	5	0.33	2.9	0.09	0.7	0.01	0.1	0.01	0
13389	M	144	4.85	0.412	84.9	29.7	13.0	166	3.8	0.55	2.1	0.33	1.2	0.08	0.3	0.04	0.1	0.01	0
13390	M	139	5.27	0.437	82.9	26.4	13.6	160	2.8	0.33	0.9	0.52	1.5	0.14	0.4	0.01	0	0	0
13391	M	138	4.55	0.421	92.5	30.3	12.7	250	10.9	0.7	7.7	0.16	1.8	0.12	1.3	0.02	0.2	0	0
13392	F	102	3.31	0.299	90.3	30.8	12.2	264	7.6	0.64	4.8	0.27	2	0.08	0.6	0.01	0.1	0	0
13393	F	105	3.66	0.303	82.8	28.7	13.3	245	6.3	0.34	2.2	0.53	3.4	0.09	0.6	0.03	0.2	0.01	0
13394	F	105	3.68	0.301	81.8	28.5	13.2	237	6.3	0.35	2.2	0.53	3.4	0.09	0.6	0.03	0.2	0.01	0
13395	F	135	4.49	0.396	88.2	30.1	12.5	215	3.2	0.46	1.5	0.41	1.3	0.1	0.3	0.02	0.1	0.01	0
13396	F	136	4.54	0.401	88.3	30.0	12.5	219	3.3	0.46	1.5	0.41	1.4	0.11	0.3	0.02	0.1	0.01	0
13397	F	135	5.10	0.408	80.0	26.5	14.3	272	7.5	0.66	4.9	0.23	1.7	0.1	0.7	0.01	0.1	0.01	0.1
13398	F	137	5.00	0.417	83.4	27.4	13.2	236	7.2	0.59	4.3	0.34	2.4	0.05	0.3	0.02	0.1	0.01	0
13399	F	126	4.55	0.374	82.2	27.7	13.2	281	5.9	0.48	2.8	0.39	2.3	0.09	0.5	0.03	0.2	0.01	0
13400	F	132	4.46	0.413	92.6	29.6	13.7	365	7.1	0.6	4.3	0.31	2.2	0.06	0.4	0.02	0.1	0.01	0
13401	F	138	4.92	0.385	78.3	28.0	13.2	204	5.9	0.43	2.5	0.46	2.7	0.09	0.5	0.02	0.1	0.01	0.1
13402	M	140	4.99	0.418	83.8	28.1	13.2	142	3.0	0.54	1.6	0.33	1	0.09	0.3	0.02	0.1	0.01	0
13403	F	117	4.40	0.373	84.8	26.6	14.0	247	6.0	0.56	3.4	0.34	2	0.08	0.5	0.02	0.1	0.01	0
13404	M	157	5.62	0.484	86.1	27.9	12.6	229	10.3	0.52	5.3	0.34	3.5	0.1	1	0.04	0.4	0.01	0.1
13405	F	120	5.09	0.376	73.9	23.6	15.6	539	9.1	0.65	5.9	0.27	2.4	0.05	0.5	0.02	0.2	0.01	0.1
13406	F	133	5.24	0.413	78.8	25.4	13.2	232	4.5	0.56	2.5	0.35	1.6	0.06	0.3	0.03	0.1	0.01	0
13407	F	129	4.47	0.389	87.0	28.9	12.6	331	7.3	0.69	5	0.21	1.5	0.07	0.5	0.03	0.2	0.01	0.1
13408	F	130	4.53	0.387	85.4	28.7	12.6	314	7.7	0.66	5.1	0.22	1.7	0.08	0.6	0.03	0.2	0.01	0.1
13409	F	126	4.30	0.383	89.1	29.3	14.9	170	3.9	0.58	2.3	0.31	1.2	0.09	0.4	0.01	0	0.01	0
13410	F	128	4.82	0.396	82.2	26.6	14.2	288	5.2	0.6	3.1	0.3	1.6	0.08	0.4	0.01	0	0.01	0
13411	F	128	3.53	0.292	82.7	36.3	14.5	263	7.0	0.53	3.7	0.38	2.7	0.04	0.3	0.04	0.3	0.01	0.1
13412	M	135	4.58	0.399	87.1	29.5	12.0	212	5.3	0.6	3.2	0.26	1.4	0.09	0.5	0.04	0.2	0.01	0
13413	F	136	4.69	0.413	88.1	29.0	12.8	158	7.0	0.44	3.1	0.44	3.1	0.09	0.6	0.02	0.1	0.01	0
13414	F	135	4.88	0.421	86.3	27.7	13.4	205	8.7	0.56	4.9	0.31	2.7	0.11	0.9	0.02	0.1	0.01	0.1
13415	M	150	5.43	0.458	84.3	27.6	12.9	268	5.6	0.61	3.4	0.31	1.7	0.07	0.4	0.01	0	0.01	0
13416	M	148	5.22	0.438	83.9	28.4	13.0	249	7.2	0.52	3.8	0.31	2.2	0.09	0.6	0.07	0.5	0.01	0
13417	F	134	4.68	0.403	86.1	28.6	13.2	166	4.9	0.51	2.5	0.42	2	0.07	0.3	0	0	0	0
13418	F	120	4.20	0.360	85.7	28.6	14.9	253	9.0	0.61	5.5	0.32	2.8	0.06	0.5	0.02	0.1	0	0
13419	F	126	4.63	0.386	83.4	27.2	13.7	249	5.1	0.35	1.8	0.55	2.8	0.09	0.4	0.01	0.1	0	0
13420	F	125	4.54	0.377	83.0	27.5	13.7	248	5.3	0.34	1.8	0.56	3	0.09	0.5	0.01	0.1	0	0
13421	F	135	4.72	0.390	82.6	28.6	13.9	304	6.9	0.68	4.7	0.22	1.5	0.08	0.5	0.01	0.1	0.01	0
13422	F	134	4.78	0.402	84.1	28.0	13.9	297	6.7	0.7	4.7	0.21	1.4	0.07	0.5	0.01	0.1	0	0
13423	M	155	5.62	0.458	81.5	27.6	13.0	181	3.3	0.39	1.3	0.48	1.6	0.09	0.3	0.02	0.1	0.01	0
13424	M	154	5.59	0.453	81.0	27.5	13.0	178	3.4	0.39	1.3	0.48	1.6	0.11	0.4	0.02	0.1	0.01	0
13425	F	135	5.33	0.435	81.6	25.3	14.5	387	10.4	0.6	6.2	0.33	3.4	0.06	0.6	0.01	0.1	0.01	0.1
13426	F	116	4.26	0.368	86.4	27.2	13.3	217	7.3	0.69	5	0.25	1.8	0.06	0.4	0	0	0	0
13427	F	130	4.21	0.391	92.9	30.9	12.7	232	5.0	0.59	3	0.28	1.4	0.09	0.5	0.03	0.2	0.01	0
13428	F	133	4.71	0.400	84.9	28.2	13.1	328	9.1	0.59	5.4	0.3	2.7	0.06	0.6	0.04	0.4	0.01	0.1
13429	M	124	4.18	0.367	87.8	29.7	13.4	189	7.1	0.5	3.6	0.35	2.5	0.08	0.6	0.06	0.4	0.01	0.1
13430	F	140	4.66	0.411	88.2	30.0	12.5	142	6.2	0.54	3.3	0.36	2.2	0.07	0.4	0.02	0.1	0.01	0
13431	F	110	5.33	0.370	69.4	20.6	14.7	121	4.7	0.45	2.1	0.45	2.1	0.07	0.3	0.03	0.1	0.01	0.1
13432	F	131	5.15	0.403	78.3	25.4	15.0	355	16.0	0.47	7.5	0.39	6.3	0.08	1.2	0.06	0.9	0.01	0.1
13433	F	121	4.00	0.346	86.5	30.3	12.3	335	6.9	0.38	2.6	0.5	3.5	0.1	0.7	0.02	0.1	0	0
13434	M	124	4.84	0.409	84.5	25.6	14.6	283	9.8	0.62	6	0.27	2.6	0.09	0.9	0.02	0.2	0.01	0
13435	M	135	4.23	0.378	89.4	31.9	11.9	307	8.3	0.45	3.7	0.42	3.5	0.09	0.8	0.04	0.3	0.01	0.1
13436	F	113	4.66	0.360	77.3	24.2	15.5	287	6.1	0.52	3.2	0.34	2.1	0.1	0.6	0.03	0.2	0.01	0.1
13437	M	157	5.09	0.518	101.8	30.8	13.4	185	6.1	0.54	3.3	0.32	2	0.1	0.6	0.03	0.2	0.01	0
13438	F	129	4.43	0.386	87.1	29.1	12.3	294	6.6	0.49	3.2	0.43	2.8	0.06	0.4	0.02	0.1	0	0
13439	M	149	4.78	0.450	94.1	31.2	12.5	278	6.5	0.64	4.2	0.24	1.6	0.1	0.6	0.02	0.1	0.01	0
13440	F	126	3.93	0.371	94.4	32.1	12.6	183	4.4	0.43	1.9	0.46	2	0.11	0.5	0	0	0.01	0
13441	M	133	4.33	0.393	90.8	30.7	11.7	189	10.9	0.53	5.8	0.32	3.5	0.13	1.4	0.02	0.2	0	0
13442	F	116	4.46	0.363	81.4	26.0	15.2	151	2.9	0.4	1.2	0.49	1.4	0.11	0.3	0	0	0	0
13443	F	116	4.68	0.365	78.0	24.8	13.8	253	6.5	0.5	3.2	0.37	2.4	0.09	0.6	0.04	0.3	0.01	0
13444	F	120	4.69	0.379	80.8	25.6	13.6	293	7.8	0.6	4.6	0.31	2.4	0.07	0.6	0.02	0.2	0.01	0
13445	M	135	4.20	0.404	96.2	32.1	12.8	362	7.4	0.39	2.9	0.43	3.2	0.14	1	0.04	0.3	0	0
13446	M	149	4.79	0.428	89.4	31.1	12.9	269	4.1	0.61	2.5	0.19	0.8	0.14	0.6	0.06	0.2	0.01	0
13447	M	149	5.03	0.434	86.3	29.6	12.8	238	8.6	0.79	6.8	0.11	0.9	0.08	0.7	0.01	0.1	0	0
13448	F	127	4.02	0.368	91.5	31.6	12.7	208	9.6	0.63	6	0.24	2.3	0.09	0.9	0.03	0.3	0.01	0.1
13449	F	124	4.28	0.376	87.9	29.0	13.8	404	8.0	0.66	5.3	0.25	2	0.08	0.7	0	0	0	0
13450	F	123	4.25	0.374	88.0	28.9	14.0	398	8.1	0.66	5.3	0.24	1.9	0.09	0.8	0.01	0	0	0
13451	M	140	4.95	0.420	84.8	28.3	13.6	218	7.6	0.5	3.8	0.31	2.3	0.11	0.9	0.07	0.5	0.01	0.1
13452	M	150	5.62	0.505	89.9	26.7	13.7	226	7.1	0.62	4.4	0.28	2	0.07	0.5	0.03	0.2	0.01	0.1
13453	F	148	4.96	0.431	86.9	29.8	13.1	198	4.6	0.41	1.9	0.48	2.2	0.07	0.3	0.04	0.2	0.01	0
13454	F	122	5.17	0.408	78.9	23.6	17.8	271	5.2	0.55	2.9	0.33	1.7	0.1	0.5	0.01	0.1	0.01	0
13455	M	144	4.92	0.422	85.8	29.3	12.5	227	9.8	0.52	5.1	0.36	3.5	0.1	1	0.02	0.1	0.01	0.1
13456	F	138	4.40	0.438	99.5	31.4	13.3	129	6.4	0.38	2.4	0.52	3.3	0.08	0.5	0.02	0.1	0.01	0.1
13457	F	130	4.33	0.379	87.5	30.0	12.6	259	6.8	0.58	3.9	0.33	2.2	0.07	0.5	0.02	0.1	0.01	0
13458	F	144	4.93	0.446	90.5	29.2	13.4	220	7.6	0.43	3.2	0.5	3.8	0.05	0.4	0.01	0.1	0.01	0.1
13459	M	149	5.27	0.451	85.6	28.3	12.2	247	7.8	0.52	4	0.34	2.7	0.06	0.5	0.07	0.6	0.01	0.1
13460	F	128	4.41	0.382	86.6	29.0	13.0	272	7.9	0.61	4.8	0.27	2.1	0.07	0.5	0.05	0.4	0.01	0.1
13461	F	125	4.60	0.381	82.8	27.2	13.2	243	8.1	0.59	4.8	0.29	2.3	0.08	0.7	0.03	0.3	0.01	0.1
13462	F	112	4.09	0.334	81.7	27.4	13.3	289	3.2	0.71	2.3	0.19	0.6	0.1	0.3	0	0	0	0
13463	M	147	4.95	0.424	85.7	29.7	11.6	257	5.9	0.49	2.9	0.33	1.9	0.12	0.7	0.06	0.3	0.01	0
13464	F	117	4.42	0.359	81.2	26.5	14.1	275	5.9	0.53	3.1	0.35	2.1	0.08	0.5	0.03	0.2	0.01	0
13465	M	140	5.09	0.414	81.3	27.5	14.3	340	9.1	0.67	6.1	0.17	1.5	0.12	1.1	0.03	0.3	0.01	0.1
13466	F	136	4.54	0.408	89.9	30.0	12.5	262	4.8	0.38	1.8	0.5	2.4	0.08	0.4	0.03	0.1	0.01	0
13467	F	132	4.71	0.391	83.0	28.0	12.5	248	7.7	0.57	4.4	0.32	2.5	0.06	0.5	0.04	0.3	0.01	0.1
13468	M	131	4.89	0.398	81.4	26.8	13.9	302	3.5	0.16	0.6	0.67	2.3	0.13	0.5	0.03	0.1	0	0
13469	F	114	3.77	0.334	88.6	30.2	13.3	267	4.3	0.37	1.6	0.51	2.2	0.09	0.4	0.02	0.1	0.01	0.1
13470	F	112	3.78	0.334	88.4	29.6	13.3	273	4.1	0.36	1.5	0.53	2.2	0.09	0.4	0.02	0.1	0.01	0
13471	F	143	4.60	0.421	91.5	31.1	13.2	272	5.7	0.62	3.5	0.24	1.4	0.11	0.6	0.03	0.2	0.01	0.1
13472	F	118	4.59	0.349	76.0	25.7	13.9	310	7.0	0.37	2.6	0.5	3.5	0.08	0.6	0.04	0.3	0	0
13473	F	120	4.08	0.353	86.5	29.4	12.3	265	4.9	0.36	1.7	0.53	2.6	0.07	0.3	0.05	0.2	0.01	0
13474	F	118	4.21	0.366	86.9	28.0	15.7	239	6.0	0.51	3.1	0.34	2	0.09	0.5	0.06	0.3	0.01	0.1
13475	F	118	4.25	0.372	87.5	27.8	15.9	233	6.0	0.52	3.1	0.33	2	0.09	0.5	0.06	0.4	0.01	0.1
13476	F	109	4.41	0.347	78.7	24.7	15.1	362	7.3	0.61	4.5	0.3	2.2	0.06	0.4	0.03	0.2	0	0
13477	F	128	4.14	0.379	91.5	30.9	12.7	309	5.9	0.56	3.3	0.35	2	0.07	0.4	0.01	0.1	0.01	0.1
13478	F	127	4.47	0.382	85.5	28.4	12.9	149	6.0	0.62	3.7	0.28	1.7	0.09	0.5	0.01	0	0.01	0
13479	M	146	5.09	0.446	87.6	28.7	12.3	249	4.8	0.37	1.8	0.46	2.2	0.11	0.5	0.04	0.2	0.01	0.1
13480	F	112	4.29	0.347	80.9	26.1	15.7	223	5.0	0.44	2.2	0.42	2.1	0.08	0.4	0.05	0.3	0.01	0
13481	M	139	4.97	0.402	80.9	28.0	12.9	246	5.4	0.46	2.5	0.37	2	0.13	0.7	0.03	0.2	0.01	0
13482	M	128	4.25	0.370	87.1	30.1	13.2	195	8.2	0.68	5.6	0.18	1.5	0.09	0.7	0.05	0.4	0.01	0.1
13483	M	162	5.17	0.471	91.1	31.3	12.6	275	6.6	0.56	3.7	0.28	1.8	0.09	0.6	0.06	0.4	0.02	0.1
13484	M	146	4.97	0.424	85.3	29.4	13.1	237	6.8	0.57	3.9	0.35	2.4	0.07	0.5	0.01	0	0	0
13485	M	148	4.97	0.425	85.5	29.8	12.9	247	6.9	0.56	3.9	0.35	2.4	0.08	0.5	0.01	0	0.01	0
13486	M	150	4.83	0.435	90.1	31.1	12.1	206	5.8	0.53	3.1	0.36	2.1	0.09	0.5	0.02	0.1	0.01	0
13487	F	102	4.56	0.330	72.4	22.4	17.2	399	7.8	0.61	4.7	0.33	2.6	0.05	0.4	0.01	0.1	0	0
13488	F	125	4.15	0.361	87.0	30.1	12.0	339	14.1	0.66	9.4	0.22	3.1	0.07	1	0.04	0.6	0	0.1
13489	M	144	4.69	0.424	90.4	30.7	12.9	199	5.0	0.53	2.7	0.36	1.8	0.1	0.5	0.01	0.1	0	0
13490	F	112	4.71	0.364	77.3	23.8	13.4	21	3.9	0.45	1.8	0.46	1.8	0.08	0.3	0.01	0	0	0
13491	M	152	6.00	0.478	79.7	25.3	14.2		5.3	0.37	2	0.48	2.5	0.09	0.5	0.05	0.2	0.02	0.1
13492	M	144	4.91	0.418	85.1	29.3	12.0	254	6.2	0.73	4.5	0.18	1.1	0.07	0.4	0.02	0.1	0	0
13493	F	129	4.47	0.387	86.6	28.9	11.8	251	7.1	0.61	4.3	0.25	1.7	0.08	0.5	0.06	0.4	0.01	0.1
13494	F	124	4.30	0.371	86.3	28.8	13.6	228	6.7	0.52	3.5	0.36	2.4	0.09	0.6	0.02	0.2	0.01	0
13495	F	122	4.30	0.373	86.7	28.4	13.6	221	6.4	0.52	3.3	0.37	2.4	0.09	0.6	0.02	0.1	0.01	0.1
13496	F	135	4.43	0.404	91.2	30.5	12.5	267	4.6	0.54	2.5	0.29	1.3	0.09	0.4	0.07	0.3	0.01	0.1
13497	M	157	5.68	0.466	82.0	27.6	14.7	239	5.8	0.46	2.6	0.42	2.4	0.11	0.6	0.02	0.1	0.01	0
13498	M	136	5.17	0.429	83.0	26.3	12.5	217	5.4	0.68	3.7	0.21	1.1	0.1	0.5	0.01	0	0	0
13499	F	137	4.46	0.399	89.5	30.7	12.1	215	4.3	0.53	2.3	0.38	1.6	0.06	0.3	0.02	0.1	0.01	0
13500	F	140	4.44	0.397	89.4	31.5	12.1	213	3.8	0.53	2	0.37	1.4	0.07	0.3	0.03	0.1	0.01	0
13501	F	134	4.43	0.405	91.4	30.2	11.9	241	4.4	0.57	2.5	0.27	1.2	0.12	0.5	0.03	0.1	0.01	0
13502	F	123	4.09	0.365	89.2	30.1	12.2	177	5.1	0.53	2.7	0.4	2.1	0.05	0.3	0.01	0.1	0.01	0
13503	F	125	4.27	0.375	87.8	29.3	13.3	542	10.1	0.51	5.1	0.35	3.6	0.1	1	0.03	0.3	0.01	0.1
13504	M	163	5.56	0.472	84.9	29.3	13.2	159	2.8	0.35	1	0.5	1.4	0.14	0.4	0	0	0.01	0
13505	F	119	4.13	0.368	89.1	28.8	14.6	284	5.6	0.63	3.5	0.25	1.4	0.1	0.5	0.02	0.1	0.01	0
13506	F	113	4.21	0.352	83.6	26.8	13.4	173	3.7	0.51	1.9	0.36	1.3	0.11	0.4	0.01	0	0.01	0
13507	M	136	4.50	0.390	86.7	30.2	11.8	166	4.4	0.49	2.1	0.35	1.5	0.13	0.6	0.03	0.1	0.01	0
13508	M	137	5.47	0.421	77.0	25.0	13.0	262	6.5	0.6	3.9	0.32	2.1	0.07	0.4	0.01	0.1	0.01	0
13509	M	140	5.41	0.419	77.4	25.9	13.0	313	6.3	0.59	3.7	0.32	2	0.07	0.5	0.01	0.1	0	0
13510	F	135	4.77	0.395	82.8	28.3	12.2	256	7.2	0.74	5.3	0.19	1.4	0.05	0.4	0.02	0.1	0	0
13511	F	138	4.66	0.395	84.8	29.6	12.1	218	6.9	0.5	3.4	0.38	2.6	0.1	0.7	0.02	0.2	0.01	0
13512	M	142	4.89	0.428	87.5	29.0	12.3	249	4.9	0.42	2.1	0.4	2	0.07	0.4	0.1	0.5	0.01	0
13513	F	114	3.96	0.356	89.9	28.8	14.0	225	7.0	0.58	4	0.35	2.5	0.06	0.4	0.01	0	0.01	0
13514	M	133	4.75	0.427	89.9	28.0	14.3	239	8.8	0.6	5.3	0.25	2.2	0.14	1.2	0.01	0.1	0	0
13515	F	132	4.38	0.398	90.9	30.1	12.3	224	6.3	0.62	3.9	0.28	1.7	0.07	0.5	0.02	0.1	0.01	0.1
13516	F	136	4.37	0.414	94.7	31.1	14.8	214	7.4	0.36	2.6	0.53	3.9	0.1	0.7	0.01	0.1	0	0
13517	M	106	4.53	0.348	76.8	23.4	17.2	461	5.7	0.61	3.5	0.27	1.6	0.1	0.5	0.02	0.1	0.01	0
13518	F	107	4.40	0.342	77.7	24.3	17.3	208	7.7	0.68	5.2	0.22	1.7	0.08	0.6	0.02	0.1	0.01	0
13519	M	151	6.08	0.475	78.1	24.8	13.3	229	10.5	0.59	6.2	0.32	3.4	0.08	0.8	0.01	0.1	0.01	0.1
13520	F	129	4.79	0.400	83.5	26.9	13.9	229	5.6	0.57	3.2	0.3	1.7	0.12	0.7	0.01	0.1	0	0
13521	F	132	4.58	0.393	85.8	28.8	12.8	290	8.0	0.81	6.4	0.12	0.9	0.07	0.5	0.01	0	0	0
13522	F	127	4.05	0.372	91.9	31.4	12.5	215	5.3	0.48	2.6	0.39	2.1	0.09	0.5	0.03	0.1	0.01	0.1
13523	M	135	4.89	0.425	86.9	27.6	13.8	150	4.7	0.44	2.1	0.43	2	0.08	0.4	0.03	0.2	0.01	0
13524	M	151	4.92	0.445	90.4	30.7	13.0	163	5.7	0.64	3.6	0.25	1.4	0.09	0.5	0.02	0.1	0.01	0
13525	F	129	4.66	0.392	84.1	27.7	13.0	359	8.1	0.57	4.6	0.29	2.3	0.09	0.7	0.05	0.4	0.01	0.1
13526	F	120	4.73	0.382	80.8	25.4	15.9	227	6.2	0.46	2.9	0.4	2.5	0.12	0.7	0.01	0	0.01	0
13527	F	134	4.52	0.398	88.1	29.6	13.6	258	7.7	0.63	4.9	0.27	2.1	0.08	0.6	0.01	0.1	0.01	0.1
13528	F	137	4.67	0.394	84.4	29.3	12.0	172	3.8	0.52	2	0.32	1.2	0.09	0.4	0.06	0.2	0.01	0
13529	M	161	5.47	0.471	86.1	29.4	13.3	283	9.1	0.52	4.8	0.37	3.4	0.07	0.7	0.03	0.2	0.01	0.1
13530	F	124	4.33	0.372	85.9	28.6	13.6	293	6.7	0.52	3.5	0.42	2.8	0.05	0.3	0.02	0.1	0.01	0
13531	M	150	5.63	0.470	83.5	26.6	13.0	242	7.3	0.61	4.5	0.28	2	0.09	0.6	0.02	0.1	0.01	0
13532	F	132	5.13	0.417	81.3	25.7	13.5	198	7.1	0.68	4.8	0.23	1.6	0.07	0.5	0.02	0.1	0.01	0
13533	F	122	4.03	0.354	87.8	30.3	12.8	190	4.5	0.54	2.4	0.37	1.7	0.07	0.3	0.02	0.1	0	0
13534	F	131	4.62	0.392	84.8	28.4	15.0	267	7.9	0.66	5.2	0.15	1.2	0.08	0.6	0.1	0.8	0.01	0.1
13535	F	128	4.58	0.388	84.7	27.9	14.5	238	7.7	0.55	4.2	0.29	2.2	0.06	0.5	0.1	0.7	0.01	0.1
13536	M	141	4.98	0.408	81.9	28.3	13.7	179	3.6	0.41	1.5	0.47	1.7	0.11	0.4	0.01	0	0.01	0
13537	F	124	4.71	0.377	80.0	26.3	14.3	249	5.9	0.57	3.4	0.35	2.1	0.05	0.3	0.02	0.1	0.01	0.1
13538	F	143	4.73	0.408	86.3	30.2	12.3	367	7.4	0.67	5	0.24	1.8	0.08	0.6	0	0	0	0
13539	F	144	4.69	0.415	88.5	30.7	12.2	377	7.2	0.67	4.9	0.23	1.6	0.09	0.7	0	0	0.01	0.1
13540	M	158	5.10	0.470	92.2	31.0	13.0	370	11.2	0.57	6.4	0.27	3	0.09	1	0.06	0.7	0.01	0.1
13541	F	139	4.54	0.411	90.5	30.6	13.8	256	7.0	0.5	3.5	0.4	2.8	0.06	0.4	0.03	0.2	0.01	0.1
13542	F	139	4.54	0.411	90.5	30.6	13.8	253	6.9	0.5	3.5	0.4	2.8	0.06	0.4	0.03	0.2	0.01	0
13543	F	129	5.40	0.398	73.7	23.9	12.8	204	9.1	0.69	6.2	0.23	2.1	0.05	0.5	0.03	0.3	0	0
13544	F	127	5.34	0.394	73.8	23.8	12.9	203	8.7	0.69	6	0.23	2	0.05	0.4	0.03	0.2	0	0
13545	M	142	4.98	0.423	84.9	28.5	13.0	257	7.3	0.48	3.5	0.41	3	0.08	0.6	0.02	0.2	0.01	0
13546	F	109	4.45	0.344	77.3	24.5	15.2	426	4.7	0.49	2.3	0.38	1.8	0.1	0.4	0.02	0.1	0.01	0
13547	F	109	4.48	0.341	76.1	24.3	15.3	400	4.5	0.48	2.2	0.4	1.8	0.08	0.4	0.02	0.1	0.01	0
13548	M	131	4.81	0.391	81.3	27.2	12.6	115	7.7	0.25	1.9	0.66	5.1	0.06	0.4	0.03	0.2	0.01	0.1
13549	M	142	4.58	0.434	94.8	31.0	12.7	210	5.2	0.77	4	0.12	0.6	0.09	0.5	0.01	0.1	0.01	0
13550	F	135	4.50	0.409	90.9	30.0	13.5	368	8.5	0.43	3.7	0.45	3.8	0.1	0.9	0.02	0.1	0	0
13551	F	136	4.38	0.394	90.0	31.1	11.9	290	8.2	0.61	5	0.27	2.2	0.09	0.7	0.02	0.2	0.01	0
13552	F	116	4.29	0.354	82.5	27.0	13.6	293	6.3	0.5	3.2	0.4	2.5	0.06	0.4	0.02	0.2	0.01	0.1
13553	M	126	4.69	0.394	84.0	26.9	13.8	230	11.3	0.58	6.5	0.31	3.5	0.1	1.2	0.01	0.1	0	0
13554	M	137	4.60	0.410	89.1	29.8	12.7	225	9.3	0.74	6.9	0.17	1.6	0.08	0.8	0.01	0.1	0	0
13555	F	141	4.40	0.408	92.7	32.0	12.2	318	11.7	0.72	8.5	0.2	2.3	0.07	0.8	0.01	0.1	0	0
13556	M	127	4.58	0.378	82.5	27.7	12.4	289	3.9	0.46	1.8	0.41	1.6	0.12	0.5	0.01	0	0.01	0
13557	F	116	4.02	0.353	87.8	28.9	14.9	232	4.9	0.48	2.3	0.43	2.1	0.07	0.3	0.02	0.1	0	0
13558	M	144	4.89	0.412	84.3	29.4	11.9	233	8.7	0.47	4.1	0.37	3.2	0.08	0.7	0.07	0.6	0.01	0.1
13559	M	153	5.08	0.441	86.8	30.1	11.7	282	7.6	0.44	3.4	0.37	2.8	0.09	0.7	0.1	0.7	0.01	0.1
13560	F	123	4.54	0.391	86.1	27.1	12.5	200	5.6	0.79	4.4	0.17	1	0.03	0.2	0	0	0	0
13561	M	136	5.23	0.425	81.3	26.0	14.4	235	7.8	0.67	5.2	0.19	1.5	0.12	0.9	0.02	0.1	0.01	0
13562	F	135	4.88	0.409	83.8	27.7	13.5	278	7.2	0.54	3.9	0.36	2.6	0.08	0.5	0.02	0.1	0.01	0
13563	F	130	4.57	0.395	86.4	28.4	14.3	246	3.3	0.45	1.5	0.36	1.2	0.16	0.5	0.03	0.1	0.01	0
13564	F	116	3.94	0.355	90.1	29.4	14.4	361	6.5	0.63	4.1	0.27	1.7	0.09	0.6	0.02	0.1	0	0
13565	M	157	5.36	0.458	85.4	29.3	13.5	154	7.4	0.55	4.1	0.31	2.3	0.1	0.8	0.03	0.2	0.01	0
13566	M	157	5.43	0.463	85.3	28.9	13.5	154	7.8	0.53	4.1	0.32	2.5	0.12	0.9	0.03	0.2	0.01	0
13567	F	122	4.01	0.367	91.5	30.4	12.1	202	3.4	0.46	1.6	0.45	1.5	0.08	0.3	0.01	0	0.01	0
13568	F	133	4.69	0.397	84.6	28.4	12.8	445	7.1	0.59	4.2	0.27	1.9	0.1	0.7	0.04	0.2	0.02	0.1
13569	M	153	5.62	0.485	86.3	27.2	14.5	197	6.7	0.41	2.8	0.45	3	0.09	0.6	0.04	0.3	0.01	0.1
13570	F	114	4.54	0.336	74.0	25.1	14.1	222	8.7	0.61	5.3	0.31	2.7	0.07	0.6	0.01	0.1	0.01	0
13571	F	111	4.29	0.347	80.9	25.9	15.3	240	4.5	0.54	2.4	0.33	1.5	0.1	0.4	0.03	0.1	0.01	0
13572	M	133	4.23	0.393	92.9	31.4	11.6	233	10.4	0.8	8.3	0.14	1.4	0.06	0.6	0	0	0	0
13573	F	112	4.19	0.344	82.1	26.7	12.4	208	5.8	0.51	2.9	0.37	2.1	0.1	0.6	0.02	0.1	0.01	0
13574	M	135	4.33	0.402	92.8	31.2	13.7	74	3.6	0.57	2	0.31	1.1	0.1	0.4	0.01	0	0.01	0
13575	F	129	4.23	0.404	95.5	30.5	17.8	338	8.7	0.65	5.6	0.25	2.2	0.07	0.6	0.02	0.2	0.01	0.1
13576	F	139	4.61	0.415	90.0	30.2	14.6	258	7.6	0.47	3.6	0.38	2.9	0.06	0.5	0.08	0.6	0.01	0.1
13577	M	133	4.70	0.376	80.0	28.3	12.8	161	4.9	0.57	2.8	0.33	1.6	0.09	0.4	0.01	0	0	0
13578	F	120	3.81	0.363	95.3	31.5	12.4	244	4.3	0.36	1.6	0.53	2.3	0.1	0.4	0.01	0	0.01	0
13579	F	126	4.73	0.392	82.9	26.6	12.6	303	10.7	0.71	7.6	0.19	2.1	0.06	0.6	0.03	0.3	0.01	0.1
13580	F	128	4.65	0.382	82.2	27.5	12.5	310	10.7	0.72	7.7	0.19	2	0.06	0.7	0.03	0.3	0.01	0.1
13581	F	110	4.03	0.344	85.4	27.3	15.8	318	5.9	0.43	2.5	0.45	2.6	0.07	0.4	0.05	0.3	0.01	0
13582	F	111	3.89	0.336	86.4	28.5	12.6	279	7.2	0.57	4.1	0.33	2.4	0.08	0.6	0.01	0.1	0.01	0.1
13583	F	139	4.63	0.422	91.1	30.0	13.0	385	8.9	0.57	5.1	0.32	2.8	0.08	0.7	0.03	0.3	0.01	0.1
13584	M	133	5.37	0.425	79.1	24.8	14.1	162	7.3	0.63	4.6	0.22	1.6	0.13	0.9	0.02	0.1	0	0
13585	F	148	5.06	0.441	87.2	29.2	12.1	297	7.9	0.52	4.1	0.37	2.9	0.06	0.5	0.04	0.3	0.01	0.1
13586	M	126	4.41	0.381	86.4	28.6	14.0	391	8.1	0.72	5.8	0.18	1.5	0.07	0.6	0.02	0.2	0	0
13587	F	128	4.60	0.401	87.2	27.8	14.1	417	7.9	0.57	4.5	0.29	2.3	0.08	0.6	0.05	0.4	0.01	0
13588	M	145	4.77	0.426	89.3	30.4	12.7	242	6.5	0.47	3.1	0.41	2.7	0.07	0.4	0.05	0.3	0.01	0
13589	F	127	4.32	0.387	89.6	29.4	12.2	152	2.9	0.5	1.4	0.34	1	0.09	0.3	0.06	0.2	0.02	0
13590	F	111	4.37	0.357	81.7	25.4	22.5	268	3.6	0.57	2	0.32	1.1	0.1	0.4	0.01	0	0.01	0
13591	F	130	4.26	0.393	92.3	30.5	12.9	176	4.0	0.51	2	0.36	1.4	0.12	0.5	0.01	0	0.01	0
13592	F	119	4.33	0.369	85.2	27.5	13.1	248	5.1	0.53	2.7	0.4	2	0.06	0.3	0.02	0.1	0	0
13593	F	120	4.23	0.364	86.1	28.4	13.0	262	5.7	0.52	3	0.38	2.2	0.07	0.4	0.02	0.1	0.01	0
13594	F	124	4.28	0.371	86.7	29.0	12.3	257	5.5	0.65	3.6	0.27	1.5	0.06	0.4	0.01	0	0.01	0
13595	F	124	4.11	0.370	90.0	30.2	13.4	287	6.9	0.55	3.8	0.33	2.2	0.07	0.5	0.05	0.4	0	0
13596	F	126	4.24	0.354	83.5	29.7	12.1	207	5.2	0.48	2.5	0.41	2.1	0.07	0.4	0.03	0.2	0.01	0
13597	M	154	4.89	0.448	91.6	31.5	11.9	240	5.9	0.58	3.4	0.33	1.9	0.08	0.5	0.01	0	0.01	0.1
13598	F	138	4.44	0.405	91.2	31.1	11.7	256	7.0	0.57	4	0.32	2.2	0.1	0.7	0.01	0.1	0.01	0
13599	M	142	6.50	0.429	66.0	21.8	15.3	203	5.5	0.5	2.8	0.36	2	0.06	0.3	0.06	0.4	0.01	0.1
13600	F	133	4.47	0.381	85.2	29.8	12.5	376	5.2	0.47	2.4	0.42	2.2	0.08	0.4	0.03	0.2	0.01	0.1
13601	F	132	4.11	0.388	94.4	32.1	12.2	241	5.7	0.57	3.2	0.29	1.7	0.12	0.7	0.01	0.1	0.01	0
13602	F	119	5.05	0.391	77.4	23.6	17.0	376	9.7	0.68	6.6	0.25	2.4	0.04	0.4	0.02	0.2	0.01	0
13603	M	147	5.09	0.426	83.7	28.9	12.6	239	5.7	0.57	3.2	0.27	1.6	0.07	0.4	0.08	0.4	0.01	0.1
13604	F	126	4.16	0.364	87.5	30.3	14.7	215	8.5	0.6	5.1	0.25	2.1	0.09	0.7	0.06	0.5	0.01	0.1
13605	M	101	4.42	0.358	81.0	22.9	19.0	306	7.8	0.64	5	0.25	1.9	0.07	0.5	0.04	0.3	0.01	0
13606	F	132	4.50	0.382	84.9	29.3	11.0	246	7.8	0.66	5.2	0.25	1.9	0.08	0.6	0.01	0.1	0	0
13607	F	114	3.88	0.338	87.1	29.4	13.3	168	5.0	0.5	2.5	0.39	2	0.05	0.3	0.04	0.2	0.01	0.1
13608	F	111	3.91	0.341	87.2	28.4	16.7	255	6.7	0.56	3.7	0.32	2.1	0.1	0.7	0.02	0.1	0	0
13609	M	160	4.91	0.476	96.9	32.6	13.1	201	11.8	0.51	6	0.34	4	0.13	1.5	0.02	0.2	0.01	0.1
13610	F	113	4.39	0.358	81.5	25.7	14.3	396	8.6	0.53	4.5	0.36	3.1	0.08	0.7	0.03	0.2	0.01	0.1
13611	F	118	4.24	0.347	81.8	27.8	15.1	270	9.3	0.48	4.5	0.42	3.9	0.08	0.7	0.02	0.2	0	0
13612	F	132	4.74	0.391	82.5	27.8	13.3	261	5.8	0.68	3.9	0.23	1.3	0.08	0.4	0.01	0.1	0	0
13613	F	112	3.86	0.342	88.6	29.0	12.2	288	5.7	0.5	2.9	0.36	2	0.09	0.5	0.03	0.2	0.01	0.1
13614	F	100	2.98	0.285	95.6	33.6	14.2	196	5.8	0.42	2.5	0.46	2.7	0.09	0.5	0.01	0.1	0.02	0.1
13615	M	141	4.51	0.428	94.9	31.3	12.4	272	5.7	0.51	2.9	0.26	1.5	0.11	0.6	0.1	0.6	0.02	0.1
13616	M	137	5.34	0.415	77.7	25.7	12.8	224	7.5	0.46	3.5	0.37	2.8	0.12	0.9	0.05	0.4	0	0
13617	F	128	4.70	0.395	84.0	27.2	14.1	171	5.9	0.66	3.9	0.23	1.3	0.08	0.5	0.03	0.2	0	0
13618	M	162	5.15	0.476	92.4	31.5	12.5	340	10.7	0.5	5.3	0.38	4	0.08	0.9	0.04	0.4	0.01	0.1
13619	M	166	5.44	0.481	88.4	30.5	11.9	251	9.7	0.73	7.1	0.19	1.9	0.07	0.6	0.01	0.1	0.01	0
13620	F	122	4.44	0.372	83.8	27.5	14.7	252	8.2	0.57	4.6	0.32	2.6	0.08	0.6	0.03	0.2	0.01	0.1
13621	F	122	4.46	0.365	81.8	27.4	15.0	246	8.0	0.57	4.5	0.31	2.5	0.08	0.6	0.03	0.2	0.02	0.1
13622	M	139	5.61	0.425	75.8	24.8	13.9	272	5.5	0.48	2.6	0.36	2	0.11	0.6	0.06	0.3	0.01	0
13623	F	124	4.67	0.378	80.9	26.6	14.8	186	4.7	0.39	1.8	0.46	2.2	0.11	0.5	0.04	0.2	0	0
13624	F	108	4.01	0.335	83.5	26.9	12.0	346	10.2	0.62	6.3	0.29	2.9	0.06	0.6	0.03	0.3	0	0
13625	M	140	4.54	0.422	93.0	30.8	13.0	282	6.3	0.45	2.9	0.4	2.5	0.12	0.7	0.03	0.2	0.01	0.1
13626	F	135	4.73	0.405	85.6	28.5	14.2	291	7.4	0.52	3.8	0.39	2.9	0.06	0.5	0.02	0.2	0.01	0.1
13627	F	131	4.56	0.385	84.4	28.7	12.9	203	6.2	0.34	2.1	0.49	3	0.11	0.7	0.06	0.3	0.01	0.1
13628	M	152	4.90	0.447	91.2	31.0	12.6	290	5.3	0.28	1.5	0.59	3.1	0.1	0.5	0.03	0.1	0.01	0
13629	F	124	4.67	0.377	80.7	26.6	12.6	227	4.3	0.53	2.3	0.34	1.5	0.08	0.3	0.04	0.2	0.01	0
13630	F	118	3.82	0.350	91.6	30.9	11.7	206	5.6	0.52	2.9	0.4	2.2	0.06	0.4	0.02	0.1	0.01	0
13631	M	163	5.64	0.483	85.6	28.9	12.3	175	7.0	0.44	3.1	0.4	2.8	0.09	0.6	0.07	0.5	0.01	0
13632	F	116	3.78	0.341	90.2	30.7	11.9	367	11.3	0.66	7.5	0.26	3	0.06	0.7	0.01	0.2	0	0
13633	M	144	4.76	0.421	88.4	30.3	12.9	245	5.0	0.5	2.5	0.36	1.8	0.11	0.6	0.03	0.1	0.01	0.1
13634	M	136	4.57	0.403	88.2	29.8	13.6	185	10.2	0.52	5.3	0.39	4	0.08	0.8	0.01	0.1	0.01	0.1
13635	M	146	4.69	0.424	90.4	31.1	11.9	346	6.1	0.55	3.3	0.31	1.9	0.07	0.4	0.06	0.4	0.02	0.1
13636	F	130	4.47	0.393	87.9	29.1	13.4	248	6.4	0.52	3.3	0.4	2.6	0.06	0.4	0.02	0.1	0	0
13637	F	107	4.16	0.337	81.0	25.7	14.8	343	7.6	0.59	4.5	0.33	2.5	0.06	0.4	0.01	0.1	0.01	0.1
13638	M	126	4.58	0.376	82.1	27.5	13.0	293	6.0	0.61	3.6	0.24	1.4	0.14	0.8	0.01	0	0.01	0
13639	M	142	4.68	0.416	88.9	30.3	12.6	304	4.5	0.45	2	0.41	1.9	0.1	0.4	0.03	0.1	0.01	0
13640	F	146	4.96	0.422	85.1	29.4	13.1	292	8.0	0.56	4.4	0.35	2.8	0.07	0.5	0.03	0.2	0	0
13641	M	139	4.79	0.414	86.4	29.0	12.4	233	6.0	0.59	3.5	0.3	1.8	0.09	0.5	0.02	0.1	0	0
13642	M	143	5.40	0.439	81.3	26.5	13.2	265	7.7	0.46	3.6	0.46	3.5	0.06	0.5	0.02	0.1	0.01	0
13643	F	117	4.57	0.372	81.4	25.6	14.2	336	7.7	0.68	5.2	0.15	1.2	0.12	0.9	0.04	0.3	0.01	0.1
13644	M	145	5.15	0.439	85.2	28.2	12.4	104	4.7	0.52	2.5	0.34	1.6	0.1	0.5	0.03	0.1	0.01	0.1
13645	F	127	4.39	0.376	85.6	28.9	12.6	229	6.4	0.62	4	0.28	1.8	0.08	0.5	0.01	0.1	0.01	0
13646	F	128	4.36	0.373	85.6	29.4	12.6	226	6.3	0.61	3.9	0.29	1.8	0.07	0.5	0.02	0.1	0.01	0
13647	F	120	4.00	0.355	88.8	30.0	12.8	189	6.3	0.52	3.3	0.38	2.4	0.08	0.5	0.02	0.1	0.01	0.1
13648	M	155	5.18	0.460	88.8	29.9	13.0	566	12.8	0.74	9.5	0.19	2.4	0.05	0.7	0.02	0.2	0	0.1
13649	M	154	5.27	0.468	88.8	29.2	12.9	561	12.2	0.74	9	0.18	2.2	0.05	0.7	0.02	0.2	0.01	0.1
13650	M	136	4.52	0.417	92.3	30.1	12.9	180	5.1	0.4	2.1	0.45	2.3	0.11	0.6	0.04	0.2	0	0
13651	M	134	4.42	0.405	91.6	30.3	12.8	181	5.4	0.38	2.1	0.45	2.4	0.12	0.7	0.04	0.2	0	0
13652	F	146	5.27	0.443	84.1	27.7	13.0	280	8.4	0.58	4.9	0.33	2.7	0.06	0.5	0.02	0.2	0.01	0.1
13653	M	147	5.07	0.449	88.6	29.0	13.4	211	7.0	0.57	4	0.3	2.1	0.1	0.7	0.02	0.1	0.01	0
13654	F	135	4.49	0.404	90.0	30.1	12.0	283	4.9	0.45	2.2	0.37	1.8	0.12	0.6	0.05	0.2	0.01	0
13655	M	119	6.31	0.376	59.6	18.9	19.8	178	5.4	0.59	3.2	0.26	1.4	0.11	0.6	0.03	0.2	0.01	0.1
13656	F	125	4.00	0.373	93.3	31.3	12.7	303	5.5	0.6	3.3	0.27	1.5	0.08	0.4	0.05	0.3	0	0
13657	M	143	4.93	0.427	86.6	29.0	12.2	264	3.9	0.32	1.2	0.45	1.7	0.16	0.6	0.07	0.3	0.01	0
13658	M	148	5.66	0.458	80.9	26.1	14.7	297	7.8	0.52	4.1	0.34	2.6	0.11	0.9	0.02	0.2	0.01	0
13659	M	151	5.55	0.456	82.2	27.2	14.3	298	8.1	0.52	4.2	0.35	2.8	0.11	0.9	0.02	0.2	0.01	0
13660	F	138	4.87	0.427	87.7	28.3	16.5	269	7.2	0.43	3.1	0.48	3.5	0.05	0.4	0.03	0.2	0	0
13661	M	154	5.06	0.439	86.8	30.4	12.7	301	6.5	0.58	3.8	0.31	2	0.09	0.6	0.01	0.1	0.01	0.1
13662	M	151	5.04	0.458	90.9	30.0	13.1	216	10.0	0.7	7	0.22	2.2	0.05	0.5	0.03	0.3	0	0
13663	M	154	4.92	0.454	92.3	31.3	12.8	220	10.4	0.7	7.2	0.21	2.2	0.05	0.5	0.03	0.3	0.01	0.1
13664	F	138	4.69	0.408	87.0	29.4	13.1	246	6.0	0.52	3.1	0.36	2.1	0.1	0.6	0.02	0.1	0.01	0
13665	F	140	4.72	0.412	87.3	29.7	13.0	267	6.3	0.52	3.3	0.35	2.2	0.11	0.7	0.02	0.1	0.01	0.1
13666	F	135	4.83	0.408	84.5	28.0	12.5	265	6.2	0.55	3.4	0.36	2.2	0.05	0.3	0.04	0.2	0.01	0
13667	M	139	4.56	0.404	88.6	30.5	12.9	233	5.8	0.49	2.8	0.36	2.1	0.08	0.4	0.07	0.4	0.01	0.1
13668	F	116	4.81	0.368	76.5	24.1	18.3	376	7.3	0.49	3.6	0.4	2.9	0.07	0.5	0.03	0.2	0.01	0
13669	F	130	4.26	0.388	91.1	30.5	12.7	236	8.6	0.62	5.3	0.3	2.6	0.08	0.7	0.01	0.1	0	0
13670	F	134	4.52	0.397	87.8	29.6	13.5	298	5.7	0.61	3.5	0.32	1.8	0.06	0.3	0.01	0	0.01	0
13671	M	146	4.99	0.430	86.2	29.3	13.1	236	7.0	0.57	4	0.31	2.2	0.08	0.6	0.03	0.2	0.01	0
13672	F	130	4.53	0.401	88.5	28.7	13.5	247	5.6	0.52	2.9	0.3	1.7	0.15	0.8	0.03	0.2	0	0
13673	F	138	4.68	0.412	88.0	29.5	12.1	277	5.3	0.56	3	0.32	1.7	0.11	0.6	0.01	0	0.01	0
13674	F	128	4.34	0.376	86.6	29.5	12.1	292	6.4	0.47	3	0.38	2.4	0.06	0.4	0.08	0.5	0.01	0.1
13675	F	140	4.78	0.419	87.7	29.3	12.4	345	5.7	0.51	2.9	0.34	1.9	0.12	0.7	0.02	0.1	0.01	0.1
13676	M	123	4.44	0.399	89.9	27.7	13.7	374	5.4	0.35	1.9	0.39	2.1	0.06	0.3	0.18	1	0.02	0.1
13677	F	117	4.33	0.361	83.4	27.0	14.1	276	8.0	0.57	4.6	0.32	2.6	0.07	0.5	0.03	0.2	0.01	0.1
13678	M	159	5.35	0.467	87.3	29.7	11.9	217	7.6	0.48	3.7	0.41	3.1	0.08	0.6	0.03	0.2	0	0
13679	F	107	4.15	0.337	81.2	25.8	16.1	278	3.7	0.5	1.9	0.42	1.6	0.07	0.2	0.01	0	0	0
13680	M	128	4.43	0.379	85.6	28.9	12.6	187	5.0	0.64	3.2	0.27	1.4	0.08	0.4	0.01	0.1	0	0
13681	F	123	4.74	0.388	81.9	25.9	14.5	198	4.8	0.4	1.9	0.37	1.8	0.09	0.4	0.12	0.6	0.02	0.1
13682	F	124	4.56	0.367	80.5	27.2	13.6	221	4.9	0.58	2.9	0.32	1.6	0.07	0.3	0.02	0.1	0.01	0
13683	F	135	4.55	0.402	88.4	29.7	12.6	228	5.3	0.49	2.6	0.38	2	0.09	0.5	0.04	0.2	0.01	0
13684	F	129	4.20	0.389	92.6	30.7	11.7	239	5.2	0.56	2.9	0.31	1.6	0.09	0.5	0.03	0.2	0.01	0
13685	F	129	4.19	0.389	92.8	30.8	11.7	244	5.2	0.54	2.8	0.32	1.7	0.09	0.5	0.03	0.2	0.01	0
13686	M	137	5.05	0.420	83.2	27.1	12.2	242	8.2	0.65	5.3	0.26	2.1	0.08	0.7	0.01	0.1	0.01	0
13687	F	130	4.72	0.381	80.7	27.5	13.2	285	5.3	0.51	2.7	0.37	2	0.06	0.3	0.06	0.3	0	0
13688	F	121	4.21	0.362	86.0	28.7	13.2	258	4.7	0.57	2.7	0.27	1.3	0.06	0.3	0.09	0.4	0.02	0.1
13689	F	119	3.80	0.361	95.0	31.3	13.5	213	4.9	0.46	2.2	0.42	2.1	0.1	0.5	0.02	0.1	0	0
13690	F	126	4.43	0.387	87.4	28.4	12.7	272	3.9	0.57	2.2	0.31	1.2	0.1	0.4	0.01	0.1	0.01	0
13691	M	140	4.78	0.407	85.1	29.3	11.4	241	5.9	0.5	3	0.37	2.2	0.09	0.5	0.03	0.2	0.01	0.1
13692	F	130	4.64	0.389	83.8	28.0	13.6	165	5.1	0.62	3.2	0.28	1.4	0.07	0.4	0.02	0.1	0.01	0
13693	F	119	4.26	0.343	80.5	27.9	13.6	239	5.3	0.51	2.7	0.37	2	0.1	0.5	0	0	0.01	0
13694	F	114	3.78	0.338	89.4	30.2	12.3	271	6.3	0.73	4.6	0.19	1.2	0.05	0.3	0.02	0.2	0	0
13695	F	131	4.93	0.397	80.5	26.6	12.9	313	5.9	0.52	3	0.41	2.4	0.05	0.3	0.02	0.1	0.01	0
13696	F	106	3.49	0.318	91.1	30.4	12.6	207	9.0	0.76	6.8	0.18	1.6	0.05	0.5	0.01	0.1	0	0
13697	F	126	4.12	0.341	82.8	30.6	11.9	261	5.4	0.46	2.5	0.42	2.3	0.07	0.4	0.05	0.3	0.01	0
13698	M	153	4.87	0.440	90.3	31.4	13.2	304	9.2	0.57	5.2	0.29	2.7	0.11	1	0.02	0.2	0.01	0.1
13699	F	129	5.52	0.400	72.5	23.4	16.2	340	5.2	0.37	1.9	0.5	2.6	0.09	0.4	0.03	0.1	0.01	0.1
13700	F	148	4.64	0.418	90.1	31.9	11.8	382	6.3	0.53	3.3	0.33	2	0.06	0.4	0.07	0.5	0.01	0.1
13701	F	131	4.57	0.392	85.8	28.7	12.2	305	5.9	0.49	2.9	0.36	2.1	0.09	0.5	0.06	0.3	0.01	0
13702	M	158	6.18	0.482	78.0	25.6	13.2	167	4.7	0.55	2.6	0.34	1.6	0.09	0.4	0.02	0.1	0	0
13703	M	158	6.02	0.465	77.2	26.2	13.2	179	5.1	0.56	2.9	0.33	1.7	0.09	0.5	0.02	0.1	0	0
13704	F	135	4.88	0.410	84.0	27.7	12.9	312	4.5	0.45	2	0.44	2	0.07	0.3	0.04	0.2	0	0
13705	F	132	4.78	0.397	83.1	27.6	13.0	350	6.6	0.56	3.7	0.33	2.2	0.1	0.6	0.01	0.1	0	0
13706	F	119	4.18	0.352	84.2	28.5	13.2	209	8.3	0.43	3.6	0.33	2.8	0.08	0.7	0.15	1.3	0.01	0
13707	F	130	4.55	0.395	86.8	28.6	13.2	216	4.7	0.29	1.3	0.61	2.9	0.08	0.4	0.02	0.1	0.01	0.1
13708	F	105	5.42	0.351	64.8	19.4	16.3	249	10.0	0.56	5.6	0.33	3.3	0.08	0.8	0.03	0.3	0.01	0.1
13709	F	118	3.94	0.345	87.6	29.9	12.5	274	4.8	0.59	2.9	0.26	1.2	0.1	0.5	0.04	0.2	0.01	0
13710	F	140	4.62	0.422	91.3	30.3	12.7	299	10.3	0.7	7.2	0.2	2	0.07	0.7	0.03	0.3	0	0
13711	F	116	4.10	0.362	88.3	28.3	12.8	253	5.8	0.59	3.4	0.25	1.5	0.09	0.5	0.06	0.3	0.01	0
13712	M	139	4.39	0.413	94.1	31.7	12.4	218	6.9	0.56	3.8	0.32	2.2	0.09	0.6	0.02	0.1	0.01	0.1
13713	F	123	4.35	0.379	87.1	28.3	13.8	150	5.6	0.57	3.2	0.34	1.9	0.07	0.4	0.02	0.1	0	0
13714	F	136	4.86	0.422	86.8	28.0	12.9	216	8.1	0.65	5.3	0.25	2	0.07	0.6	0.02	0.2	0.01	0.1
13715	F	132	4.47	0.390	87.2	29.5	12.9	139	8.2	0.72	5.9	0.18	1.5	0.09	0.7	0.02	0.1	0	0
13716	F	125	4.23	0.363	85.8	29.6	13.7	215	4.1	0.39	1.6	0.5	2	0.1	0.4	0.01	0	0.01	0
13717	F	144	4.78	0.413	86.4	30.1	11.9	229	6.7	0.6	4	0.27	1.8	0.07	0.5	0.05	0.3	0.01	0
13718	M	143	4.71	0.442	93.8	30.4	12.8	302	5.7	0.49	2.8	0.34	1.9	0.11	0.6	0.06	0.3	0.01	0
13719	F	139	4.54	0.413	91.0	30.6	11.9	328	4.8	0.65	3.1	0.26	1.3	0.07	0.4	0.01	0	0.01	0
13720	M	139	4.68	0.421	90.0	29.7	12.5	275	6.4	0.63	4	0.21	1.3	0.12	0.8	0.03	0.2	0.01	0.1
13721	F	133	4.50	0.395	87.8	29.6	12.6	353	5.7	0.6	3.4	0.29	1.7	0.08	0.5	0.03	0.1	0.01	0
13722	F	119	4.22	0.353	83.6	28.2	13.7	258	6.2	0.41	2.6	0.45	2.8	0.1	0.6	0.03	0.2	0.01	0
13723	F	128	4.46	0.389	87.2	28.7	11.9	204	6.0	0.52	3.1	0.35	2.1	0.1	0.6	0.03	0.2	0.01	0
13724	F	132	4.16	0.405	97.4	31.7	13.1	343	12.4	0.68	8.4	0.22	2.7	0.06	0.7	0.04	0.4	0.01	0.1
13725	F	103	4.35	0.321	73.8	23.7	15.3	355	4.9	0.52	2.6	0.38	1.9	0.08	0.4	0.01	0	0.01	0
13726	F	125	4.48	0.362	80.8	27.9	13.2	80	5.0	0.5	2.5	0.42	2.1	0.06	0.3	0.01	0	0.01	0
13727	M	125	4.47	0.374	83.7	28.0	14.4	261	9.7	0.76	7.4	0.18	1.8	0.06	0.5	0	0	0	0
13728	F	143	5.07	0.426	84.0	28.2	13.2	254	6.5	0.63	4.1	0.26	1.7	0.08	0.5	0.03	0.2	0.01	0
13729	M	159	6.19	0.485	78.4	25.7	13.2	264	5.6	0.54	3	0.32	1.8	0.09	0.5	0.04	0.2	0.01	0
13730	F	124	4.35	0.386	88.7	28.5	12.2	228	6.9	0.56	3.8	0.32	2.2	0.11	0.8	0.01	0.1	0	0
13731	F	123	4.34	0.386	88.9	28.3	12.1	218	6.8	0.55	3.7	0.32	2.2	0.11	0.7	0.02	0.1	0.01	0
13732	M	138	4.96	0.411	82.9	27.8	13.8	257	4.9	0.37	1.8	0.53	2.6	0.09	0.4	0.01	0	0	0
13733	F	135	4.65	0.401	86.2	29.0	12.9	297	5.7	0.63	3.6	0.24	1.4	0.1	0.6	0.02	0.1	0.01	0
13734	F	113	3.85	0.334	86.8	29.4	12.1	278	6.1	0.34	2	0.53	3.2	0.09	0.6	0.03	0.2	0.01	0
13735	F	134	4.70	0.382	81.3	28.5	13.0	133	6.4	0.63	4	0.22	1.4	0.08	0.5	0.07	0.4	0.01	0.1
13736	F	125	4.57	0.410	89.7	27.4	12.3	140	5.4	0.36	1.9	0.53	2.9	0.08	0.4	0.03	0.1	0.01	0
13737	F	122	4.22	0.354	83.9	28.9	13.1	230	6.7	0.39	2.6	0.42	2.8	0.07	0.5	0.11	0.8	0.01	0
13738	F	104	4.68	0.320	68.4	22.2	15.1	131	4.5	0.48	2.2	0.4	1.8	0.1	0.4	0.01	0.1	0.01	0
13739	F	118	4.17	0.370	88.7	28.3	15.1	270	6.7	0.59	4	0.27	1.8	0.11	0.7	0.02	0.1	0.01	0.1
13740	F	129	4.29	0.385	89.7	30.1	12.6	205	6.7	0.53	3.6	0.35	2.3	0.09	0.6	0.03	0.2	0.01	0.1
13741	F	118	4.24	0.357	84.2	27.8	13.2	277	17.6	0.78	13.7	0.15	2.6	0.07	1.3	0	0	0	0.1
13742	F	135	4.44	0.401	90.3	30.4	13.2	154	6.2	0.59	3.7	0.29	1.8	0.07	0.4	0.04	0.3	0.01	0
13743	F	132	4.76	0.405	85.1	27.7	13.4	338	8.2	0.57	4.7	0.31	2.5	0.07	0.6	0.04	0.3	0.01	0
13744	F	131	4.26	0.394	92.5	30.8	13.0	339	4.0	0.53	2.1	0.34	1.4	0.09	0.4	0.02	0.1	0.02	0.1
13745	F	131	4.20	0.387	92.1	31.2	13.1	332	3.9	0.51	2	0.35	1.4	0.11	0.4	0.02	0.1	0.01	0.1
13746	F	130	4.74	0.395	83.3	27.4	13.6	255	6.2	0.61	3.8	0.28	1.7	0.09	0.6	0.01	0.1	0.01	0
13747	F	122	4.46	0.376	84.3	27.4	13.5	419	7.7	0.5	3.8	0.36	2.7	0.1	0.8	0.04	0.3	0.01	0
13748	F	123	4.39	0.368	83.8	28.0	13.3	417	8.0	0.49	3.9	0.36	2.9	0.1	0.8	0.04	0.3	0.01	0.1
13749	M	127	5.15	0.401	77.9	24.7	14.9	231	7.6	0.63	4.8	0.25	1.9	0.1	0.7	0.02	0.1	0	0
13750	F	137	4.65	0.408	87.7	29.5	12.3	133	8.6	0.53	4.5	0.39	3.3	0.07	0.6	0.01	0.1	0.01	0.1
13751	M	146	4.93	0.421	85.4	29.6	12.8	266	7.1	0.53	3.8	0.38	2.7	0.07	0.5	0.02	0.1	0.01	0
13752	M	145	4.91	0.418	85.1	29.5	12.8	280	7.0	0.54	3.8	0.38	2.6	0.06	0.4	0.02	0.1	0	0
13753	F	134	4.26	0.411	96.5	31.5	13.1	340	6.5	0.5	3.3	0.4	2.6	0.07	0.5	0.02	0.1	0.01	0
13754	F	134	4.42	0.423	95.7	30.3	12.4	374	10.5	0.71	7.4	0.21	2.2	0.06	0.7	0.02	0.2	0	0
13755	M	131	4.81	0.396	82.3	27.2	13.1	265	3.1	0.41	1.3	0.42	1.3	0.16	0.5	0.01	0	0	0
13756	F	153	5.46	0.454	83.2	28.0	13.2	172	6.4	0.43	2.7	0.49	3.1	0.07	0.4	0.02	0.1	0	0
13757	F	122	4.92	0.375	76.2	24.8	13.2	315	8.4	0.41	3.5	0.52	4.4	0.04	0.4	0.02	0.2	0.01	0
13758	M	160	5.41	0.467	86.3	29.6	12.3	192	9.1	0.58	5.3	0.28	2.5	0.09	0.8	0.05	0.4	0.01	0.1
13759	F	128	4.35	0.380	87.4	29.4	12.6	290	13.3	0.8	10.6	0.1	1.4	0.07	0.9	0.03	0.4	0.01	0.1
13760	M	146	5.17	0.452	87.4	28.2	13.1	116	5.7	0.53	3	0.36	2.1	0.09	0.5	0.02	0.1	0.01	0
13761	F	126	4.31	0.364	84.5	29.2	12.8	168	5.7	0.51	2.9	0.42	2.4	0.07	0.4	0	0	0.01	0.1
13762	F	123	4.18	0.373	89.2	29.4	13.2	250	7.5	0.54	4.1	0.34	2.6	0.06	0.5	0.05	0.4	0.01	0
13763	F	123	4.16	0.355	85.3	29.6	13.2	247	7.5	0.55	4.1	0.35	2.6	0.06	0.5	0.04	0.3	0.01	0
13764	F	119	4.01	0.360	89.8	29.7	12.8	276	2.4	0.29	0.7	0.48	1.1	0.19	0.5	0.02	0	0.03	0.1
13765	F	114	3.87	0.354	91.5	29.5	13.2	257	6.0	0.45	2.7	0.43	2.6	0.07	0.4	0.05	0.3	0	0
13766	F	135	4.44	0.408	91.9	30.4	12.6	258	5.3	0.56	2.9	0.25	1.3	0.11	0.6	0.08	0.4	0.01	0
13767	F	128	4.10	0.368	89.8	31.2	11.8	221	4.7	0.6	2.8	0.34	1.6	0.05	0.2	0.01	0.1	0.01	0
13768	F	117	3.96	0.367	92.7	29.5	12.9	220	5.5	0.62	3.4	0.24	1.3	0.08	0.4	0.05	0.3	0.01	0
13769	M	142	4.98	0.407	81.7	28.5	11.9	269	4.3	0.58	2.5	0.29	1.2	0.11	0.5	0.01	0.1	0.01	0.1
13770	M	150	5.60	0.445	79.5	26.8	13.0	385	8.1	0.49	3.9	0.36	2.9	0.1	0.8	0.04	0.3	0.01	0
13771	F	136	5.14	0.409	79.6	26.5	14.1	309	8.1	0.51	4.1	0.35	2.9	0.08	0.6	0.06	0.5	0	0
13772	M	137	4.52	0.413	91.4	30.3	13.3	258	8.1	0.72	5.8	0.17	1.4	0.1	0.8	0.01	0.1	0	0
13773	F	132	4.60	0.395	85.9	28.7	12.4	224	5.3	0.52	2.7	0.38	2	0.08	0.4	0.02	0.1	0.01	0
13774	M	112	3.94	0.339	86.0	28.4	13.2	362	8.3	0.66	5.4	0.21	1.8	0.09	0.7	0.04	0.3	0.01	0.1
13775	F	130	4.39	0.398	90.7	29.6	13.6	330	5.2	0.55	2.9	0.33	1.7	0.07	0.3	0.04	0.2	0.01	0
13776	F	129	4.15	0.384	92.5	31.1	12.3	213	5.4	0.57	3.1	0.32	1.7	0.09	0.5	0.01	0	0	0
13777	F	129	4.35	0.375	86.2	29.7	11.4	321	6.5	0.55	3.6	0.34	2.2	0.08	0.5	0.02	0.1	0.01	0
13778	F	140	5.29	0.446	84.3	26.5	16.2	203	7.7	0.78	6	0.12	0.9	0.05	0.4	0.04	0.3	0.01	0.1
13779	F	120	4.89	0.390	79.8	24.5	21.8	152	3.8	0.59	2.3	0.23	0.9	0.11	0.4	0.04	0.2	0.02	0.1
13780	F	100	3.72	0.309	83.1	26.9	13.5	208	5.6	0.58	3.2	0.34	1.9	0.08	0.4	0	0	0	0
13781	F	129	4.27	0.381	89.2	30.2	13.6	279	7.6	0.64	4.9	0.26	2	0.08	0.6	0.01	0.1	0.01	0.1
13782	F	122	4.24	0.368	86.8	28.8	12.9	261	6.6	0.64	4.2	0.29	1.9	0.06	0.4	0.01	0	0.01	0
13783	F	140	4.80	0.414	86.3	29.2	12.9	300	5.7	0.64	3.6	0.23	1.3	0.07	0.4	0.05	0.3	0.02	0.1
13784	F	124	4.13	0.368	89.1	30.0	12.8	150	9.2	0.68	6.3	0.26	2.4	0.05	0.4	0.01	0.1	0	0
13785	M	140	5.15	0.414	80.4	27.2	13.8	279	8.4	0.6	5	0.3	2.5	0.07	0.6	0.02	0.2	0	0
13786	F	122	4.74	0.381	80.4	25.7	16.4	336	8.8	0.53	4.7	0.36	3.1	0.09	0.8	0.02	0.1	0.01	0
13787	M	141	4.60	0.394	85.7	30.7	12.9	189	5.5	0.55	3	0.34	1.9	0.1	0.5	0.01	0	0.01	0
13788	M	135	4.64	0.407	87.7	29.1	12.7	236	7.9	0.6	4.7	0.31	2.4	0.07	0.6	0.02	0.1	0.01	0.1
13789	M	146	5.13	0.461	89.9	28.5	13.0	257	7.9	0.44	3.5	0.46	3.6	0.06	0.5	0.03	0.3	0	0
13790	F	121	4.58	0.380	83.0	26.4	13.2	301	6.1	0.58	3.6	0.31	1.9	0.07	0.4	0.04	0.2	0	0
13791	F	118	4.22	0.345	81.8	28.0	13.1	300	6.6	0.56	3.7	0.33	2.2	0.06	0.4	0.04	0.3	0	0
13792	F	132	4.36	0.391	89.7	30.3	13.5	214	5.3	0.57	3	0.36	1.9	0.06	0.3	0	0	0.01	0
13793	M	134	5.06	0.414	81.8	26.5	13.8	231	4.6	0.39	1.8	0.49	2.2	0.08	0.4	0.04	0.2	0	0
13794	F	150	5.33	0.447	83.9	28.1	14.9	371	9.4	0.65	6.1	0.27	2.6	0.07	0.6	0.01	0.1	0	0
13795	F	123	4.11	0.368	89.5	29.9	12.9	240	7.6	0.6	4.6	0.27	2.1	0.07	0.5	0.05	0.4	0.01	0
13796	F	135	4.42	0.403	91.2	30.5	11.9	454	9.0	0.62	5.6	0.32	2.9	0.05	0.4	0.02	0.1	0	0
13797	F	150	5.29	0.441	83.4	28.4	15.0	356	9.6	0.65	6.2	0.27	2.6	0.08	0.7	0.01	0.1	0	0
13798	M	146	5.15	0.431	83.7	28.3	13.0	433	7.8	0.61	4.8	0.28	2.2	0.08	0.6	0.02	0.1	0.01	0
13799	F	130	4.60	0.388	84.3	28.3	12.6	156	8.0	0.61	4.9	0.3	2.4	0.07	0.5	0.02	0.2	0.01	0.1
13800	F	114	4.13	0.333	80.6	27.6	14.1	144	5.9	0.44	2.6	0.45	2.6	0.1	0.6	0.01	0.1	0	0
13801	F	116	4.49	0.336	74.8	25.8	15.5	227	11.1	0.72	8	0.22	2.5	0.04	0.5	0.02	0.2	0	0
13802	F	136	4.82	0.400	83.0	28.2	12.9	265	7.7	0.54	4.1	0.35	2.7	0.07	0.5	0.03	0.2	0.01	0.1
13803	F	137	4.62	0.397	85.9	29.7	12.2	180	3.9	0.64	2.5	0.29	1.1	0.05	0.2	0.02	0.1	0.01	0
13804	F	129	4.79	0.397	82.9	26.9	13.7	297	10.7	0.54	5.7	0.38	4.1	0.06	0.6	0.02	0.2	0.01	0.1
13805	F	133	4.64	0.396	85.3	28.7	13.2	386	6.6	0.7	4.6	0.24	1.6	0.06	0.4	0.01	0	0	0
13806	F	122	4.29	0.354	82.5	28.4	13.5	256	8.2	0.61	5	0.3	2.5	0.06	0.5	0.03	0.2	0.01	0.1
13807	F	123	4.50	0.375	83.3	27.3	13.2	234	5.0	0.56	2.8	0.32	1.6	0.07	0.3	0.05	0.2	0.01	0
13808	F	128	4.57	0.385	84.2	28.0	13.0	245	8.1	0.67	5.5	0.24	2	0.07	0.6	0.01	0.1	0	0
13809	F	127	4.47	0.373	83.4	28.4	12.9	241	8.6	0.66	5.7	0.24	2	0.08	0.7	0.01	0.1	0.01	0.1
13810	M	149	5.23	0.443	84.7	28.5	13.0	195	5.2	0.48	2.5	0.42	2.2	0.08	0.4	0.02	0.1	0	0
13811	M	136	4.93	0.413	83.8	27.6	12.6	305	8.8	0.66	5.8	0.27	2.4	0.05	0.4	0.01	0.1	0.01	0
13812	M	137	4.36	0.380	87.2	31.4	12.9	219	6.4	0.61	3.9	0.29	1.8	0.09	0.5	0.02	0.1	0	0
13813	M	155	4.97	0.451	90.7	31.2	12.7	258	6.7	0.55	3.7	0.34	2.3	0.09	0.6	0.02	0.1	0	0
13814	M	152	4.20	0.439	104.5	36.2	12.6	183	4.3	0.39	1.7	0.48	2.1	0.12	0.5	0.01	0	0.01	0
13815	M	128	4.77	0.382	80.1	26.8	11.8	260	6.2	0.49	3	0.38	2.4	0.11	0.7	0.01	0.1	0	0
13816	F	140	4.80	0.424	88.3	29.2	12.5	252	6.7	0.58	3.9	0.33	2.2	0.08	0.5	0.01	0.1	0.01	0
13817	M	151	5.80	0.466	80.3	26.0	11.9	219	4.0	0.43	1.7	0.45	1.8	0.09	0.4	0.02	0.1	0.01	0
13818	F	131	4.45	0.383	86.1	29.4	12.3	202	5.1	0.52	2.7	0.37	1.9	0.08	0.4	0.02	0.1	0.01	0
13819	F	126	4.18	0.377	90.2	30.1	13.2	224	8.5	0.56	4.8	0.3	2.5	0.08	0.7	0.05	0.4	0.01	0.1
13820	F	113	3.93	0.346	88.0	28.8	14.6	298	4.5	0.24	1.1	0.58	2.6	0.1	0.4	0.07	0.3	0.01	0.1
13821	F	136	4.59	0.411	89.5	29.6	12.3	267	6.3	0.58	3.7	0.32	2	0.08	0.5	0.02	0.1	0.01	0
13822	M	149	5.07	0.450	88.8	29.4	12.4	182	7.6	0.7	5.3	0.2	1.5	0.09	0.7	0	0	0.01	0.1
13823	M	145	5.16	0.454	88.0	28.1	12.5	185	7.6	0.7	5.3	0.2	1.5	0.1	0.7	0	0	0.01	0.1
13824	F	120	4.11	0.372	90.5	29.2	14.6	221	5.1	0.43	2.2	0.47	2.4	0.08	0.4	0.02	0.1	0.01	0
13825	F	129	4.53	0.375	82.8	28.5	12.9	255	8.2	0.65	5.3	0.24	2	0.06	0.5	0.05	0.4	0.01	0.1
13826	F	145	4.61	0.421	91.3	31.5	12.8	292	7.4	0.57	4.2	0.31	2.3	0.08	0.6	0.04	0.3	0.01	0.1
13827	F	128	4.22	0.380	90.0	30.3	12.5	173	5.8	0.45	2.6	0.39	2.2	0.09	0.5	0.07	0.4	0.01	0.1
13828	F	112	3.83	0.341	89.0	29.2	15.7	348	8.2	0.6	4.9	0.29	2.4	0.1	0.8	0.01	0.1	0	0
13829	F	117	3.68	0.350	95.1	31.8	13.2	204	5.0	0.38	1.9	0.5	2.5	0.09	0.4	0.04	0.2	0	0
13830	M	156	5.25	0.462	88.0	29.7	12.5	279	7.1	0.56	4	0.33	2.3	0.07	0.5	0.04	0.3	0.01	0
13831	F	119	3.96	0.349	88.1	30.1	11.7	293	6.8	0.52	3.6	0.37	2.5	0.06	0.4	0.04	0.3	0.01	0.1
13832	M	132	4.70	0.413	87.9	28.1	13.6	189	5.6	0.47	2.7	0.34	1.9	0.15	0.8	0.03	0.2	0.01	0
13833	F	143	5.38	0.419	77.9	26.6	14.2	174	5.0	0.32	1.6	0.49	2.5	0.12	0.6	0.06	0.3	0.01	0.1
13834	F	105	5.58	0.353	63.3	18.8	17.6	794	16.0	0.81	13	0.15	2.4	0.03	0.5	0	0	0	0.1
13835	F	118	4.17	0.361	86.6	28.3	12.7	318	4.5	0.56	2.5	0.33	1.5	0.08	0.4	0.02	0.1	0.01	0
13836	F	145	4.97	0.422	84.9	29.2	12.7	299	6.4	0.47	3	0.46	2.9	0.06	0.4	0.01	0.1	0	0
13837	M	132	4.05	0.398	98.3	32.6	14.6	143	2.7	0.32	0.9	0.47	1.3	0.14	0.4	0.06	0.2	0.01	0
13838	F	124	4.98	0.378	75.9	24.9	14.6	209	8.2	0.71	5.8	0.2	1.7	0.08	0.7	0.01	0.1	0	0
13839	M	123	4.53	0.373	82.3	27.2	11.8	484	6.7	0.62	4.2	0.19	1.3	0.12	0.8	0.06	0.4	0.01	0.1
13840	F	127	5.50	0.403	73.3	23.1	14.7	334	6.8	0.53	3.6	0.39	2.6	0.06	0.4	0.02	0.1	0	0
13841	F	127	5.47	0.398	72.8	23.2	14.8	321	6.9	0.52	3.6	0.4	2.8	0.06	0.4	0.02	0.1	0	0
13842	M	124	4.27	0.386	90.4	29.0	12.8	244	6.1	0.69	4.2	0.24	1.5	0.06	0.3	0.01	0	0	0
13843	M	131	5.31	0.419	78.9	24.7	14.7	222	5.0	0.52	2.6	0.34	1.7	0.11	0.5	0.02	0.1	0	0
13844	M	155	5.13	0.455	88.7	30.2	12.3	263	8.2	0.57	4.6	0.31	2.5	0.08	0.6	0.04	0.4	0.01	0
13845	F	134	4.20	0.394	93.8	31.9	13.0	278	5.5	0.47	2.6	0.4	2.2	0.06	0.3	0.06	0.3	0.01	0
13846	M	161	5.29	0.484	91.5	30.4	13.8	201	6.8	0.61	4.1	0.23	1.6	0.08	0.6	0.07	0.5	0.01	0.1
13847	F	133	4.38	0.401	91.6	30.4	12.2	298	6.6	0.57	3.7	0.26	1.7	0.09	0.6	0.07	0.5	0.01	0.1
13848	F	118	4.00	0.357	89.3	29.5	12.8	232	5.0	0.6	3	0.31	1.6	0.05	0.3	0.03	0.1	0.01	0
13849	F	110	3.79	0.336	88.7	29.0	13.1	204	5.6	0.51	2.8	0.39	2.2	0.09	0.5	0.01	0.1	0.01	0
13850	F	111	5.59	0.364	65.1	19.9	15.1	190	3.4	0.51	1.7	0.33	1.1	0.08	0.3	0.06	0.2	0.01	0
13851	M	138	5.15	0.429	83.3	26.8	13.2	251	9.9	0.54	5.3	0.35	3.5	0.08	0.7	0.03	0.3	0.01	0.1
13852	M	158	5.27	0.470	89.2	30.0	12.3	283	7.4	0.44	3.2	0.33	2.5	0.15	1.1	0.07	0.5	0.01	0.1
13853	M	156	5.39	0.465	86.3	28.9	12.4	267	7.2	0.43	3.1	0.34	2.4	0.16	1.1	0.07	0.5	0.01	0.1
13854	M	144	4.78	0.440	92.1	30.1	12.2	242	5.5	0.45	2.5	0.39	2.2	0.12	0.6	0.03	0.1	0.01	0.1
13855	F	119	3.97	0.349	87.9	30.0	12.6	188	3.1	0.44	1.3	0.45	1.4	0.08	0.3	0.02	0.1	0.01	0
13856	M	155	5.38	0.474	88.1	28.8	13.0	223	6.3	0.46	2.9	0.42	2.7	0.08	0.5	0.03	0.2	0.01	0
13857	F	138	4.97	0.427	85.9	27.8	14.2	276	6.6	0.34	2.2	0.58	3.8	0.07	0.5	0.01	0.1	0.01	0
13858	F	120	4.03	0.348	86.4	29.8	12.2	283	8.7	0.48	4.2	0.45	3.9	0.06	0.5	0.01	0.1	0	0
13859	F	130	4.33	0.399	92.1	30.0	12.8	272	4.8	0.51	2.5	0.38	1.8	0.09	0.4	0.02	0.1	0	0
13860	F	136	4.66	0.412	88.4	29.2	12.8	302	8.0	0.55	4.4	0.27	2.1	0.1	0.8	0.08	0.6	0.01	0
13861	M	132	4.41	0.406	92.1	29.9	13.1	257	5.6	0.45	2.5	0.46	2.6	0.07	0.4	0.01	0.1	0.01	0
13862	M	159	5.92	0.478	80.7	26.9	12.9	262	8.6	0.45	3.9	0.41	3.5	0.08	0.7	0.06	0.5	0.01	0.1
13863	F	130	4.34	0.397	91.5	30.0	12.3	288	3.5	0.41	1.4	0.41	1.4	0.1	0.4	0.06	0.2	0.01	0
13864	F	149	5.16	0.454	88.0	28.9	14.4	333	10.0	0.58	5.8	0.31	3.1	0.07	0.7	0.04	0.4	0.01	0.1
13865	M	124	4.16	0.367	88.2	29.8	12.4	188	4.8	0.63	3	0.29	1.4	0.06	0.3	0.01	0	0.01	0
13866	F	140	4.68	0.426	91.0	29.9	12.7	303	4.8	0.53	2.5	0.34	1.6	0.08	0.4	0.05	0.2	0.01	0
13867	F	135	4.74	0.407	85.9	28.5	12.4	233	5.2	0.55	2.9	0.31	1.6	0.11	0.6	0.03	0.2	0	0
13868	F	139	4.56	0.391	85.7	30.5	12.2	219	4.7	0.5	2.3	0.39	1.8	0.09	0.4	0.03	0.1	0	0
13869	F	138	5.02	0.408	81.3	27.5	12.5	269	5.4	0.61	3.3	0.31	1.6	0.07	0.4	0.02	0.1	0	0
13870	F	110	4.50	0.351	78.0	24.4	14.8	353	6.7	0.57	3.8	0.32	2.1	0.09	0.6	0.02	0.1	0	0
13871	M	141	4.52	0.431	95.4	31.2	14.2	139	4.6	0.63	2.9	0.26	1.2	0.07	0.3	0.03	0.2	0.01	0
13872	M	154	5.64	0.453	80.3	27.3	11.9	259	3.9	0.6	2.3	0.26	1	0.12	0.5	0.02	0.1	0.01	0
13873	F	116	3.81	0.376	98.7	30.4	14.0	210	11.0	0.69	7.6	0.21	2.3	0.06	0.7	0.03	0.3	0.01	0.1
13874	F	110	4.64	0.352	75.9	23.7	14.7	305	6.2	0.57	3.5	0.29	1.8	0.11	0.7	0.02	0.1	0.01	0
13875	F	111	4.64	0.352	75.9	23.9	14.6	306	6.3	0.58	3.7	0.27	1.7	0.12	0.7	0.03	0.2	0.01	0
13876	F	144	4.91	0.444	90.4	29.3	13.6	234	5.6	0.45	2.5	0.36	2	0.06	0.3	0.12	0.7	0.01	0
13877	F	137	4.57	0.401	87.7	30.0	12.5	238	6.2	0.48	3	0.33	2	0.09	0.5	0.1	0.6	0.01	0.1
13878	F	117	4.18	0.375	89.7	28.0	12.7	342	6.4	0.47	3	0.43	2.7	0.08	0.5	0.01	0.1	0.01	0
13879	M	153	5.15	0.436	84.7	29.7	12.0	268	6.8	0.49	3.3	0.39	2.7	0.08	0.6	0.03	0.2	0.01	0.1
13880	M	170	5.64	0.508	90.1	30.1	14.0		6.3	0.56	3.5	0.3	1.9	0.12	0.7	0.03	0.2	0.01	0
13881	M	147	4.57	0.432	94.5	32.2	13.0	204	9.8	0.6	5.9	0.32	3.1	0.07	0.6	0.01	0.1	0.01	0.1
13882	F	129	4.56	0.399	87.5	28.3	13.8	197	7.3	0.57	4.1	0.33	2.4	0.08	0.6	0.02	0.1	0.01	0
13883	F	126	4.39	0.385	87.7	28.7	13.4	202	4.8	0.65	3.1	0.27	1.3	0.07	0.3	0.01	0.1	0	0
13884	F	125	4.60	0.380	82.6	27.2	13.2	283	5.7	0.65	3.7	0.26	1.5	0.07	0.4	0.02	0.1	0.01	0
13885	F	118	4.40	0.369	83.9	26.8	13.4	266	3.3	0.44	1.4	0.42	1.4	0.12	0.4	0.02	0	0.01	0
13886	F	117	4.02	0.357	88.8	29.1	12.9	289	7.9	0.58	4.6	0.28	2.2	0.07	0.6	0.06	0.5	0.01	0
13887	F	112	3.90	0.342	87.7	28.7	13.0	222	6.4	0.71	4.5	0.19	1.2	0.08	0.5	0.02	0.1	0.01	0.1
13888	F	107	4.81	0.340	70.7	22.2	20.1	362	3.8	0.38	1.4	0.54	2	0.07	0.3	0.02	0.1	0	0
13889	F	113	3.92	0.344	87.8	28.8	13.0	211	6.8	0.7	4.8	0.18	1.2	0.1	0.7	0.02	0.1	0	0
13890	M	143	4.93	0.424	86.0	29.0	13.1	184	5.8	0.54	3.1	0.37	2.1	0.07	0.4	0.02	0.1	0.01	0
13891	F	113	4.79	0.367	76.6	23.6	13.8	343	8.3	0.51	4.2	0.37	3.1	0.05	0.4	0.06	0.5	0.01	0
13892	M	139	4.40	0.399	90.7	31.6	13.0	373	11.4	0.52	6	0.26	2.9	0.16	1.8	0.05	0.6	0.01	0.1
13893	F	126	4.25	0.381	89.6	29.6	12.5	387	12.0	0.69	8.3	0.2	2.4	0.1	1.2	0.01	0.1	0	0
13894	F	130	5.13	0.391	76.2	25.3	13.9	320	9.0	0.55	4.9	0.36	3.2	0.06	0.5	0.03	0.3	0.01	0.1
13895	M	158	5.67	0.494	87.1	27.9	13.1	205	6.6	0.66	4.4	0.21	1.4	0.1	0.6	0.03	0.2	0.01	0
13896	F	115	4.00	0.340	85.0	28.8	12.4	274	6.4	0.49	3.1	0.37	2.4	0.11	0.7	0.02	0.1	0	0
13897	M	134	4.74	0.399	84.2	28.3	15.2	177	9.9	0.71	7.1	0.17	1.7	0.1	1	0.01	0.1	0	0
13898	M	133	4.89	0.416	85.1	27.2	15.4	177	9.8	0.72	7	0.17	1.7	0.1	1	0.01	0.1	0	0
13899	F	126	4.89	0.390	79.8	25.8	15.9	268	5.9	0.59	3.5	0.32	1.9	0.08	0.5	0.01	0.1	0	0
13900	F	119	3.51	0.356	101.4	33.9	12.6	239	5.8	0.57	3.3	0.31	1.8	0.09	0.5	0.02	0.1	0.01	0.1
13901	M	126	4.66	0.384	82.4	27.0	14.6	299	7.5	0.48	3.6	0.39	2.9	0.11	0.8	0.02	0.2	0.01	0
13902	F	132	4.72	0.420	89.0	28.0	13.6	221	5.9	0.39	2.3	0.43	2.5	0.14	0.8	0.04	0.2	0.01	0
13903	F	141	4.71	0.419	89.0	29.9	13.2	208	5.1	0.56	2.8	0.31	1.6	0.08	0.4	0.05	0.2	0.02	0.1
13904	M	148	4.98	0.438	88.0	29.7	12.7	225	4.6	0.62	2.9	0.27	1.2	0.09	0.4	0.01	0.1	0.01	0
13905	F	126	4.32	0.385	89.1	29.2	12.8	159	5.8	0.62	3.6	0.29	1.7	0.08	0.5	0.01	0	0.01	0
13906	F	128	4.41	0.394	89.3	29.0	13.0	159	5.3	0.62	3.3	0.28	1.5	0.08	0.4	0.01	0	0.01	0.1
13907	M	135	4.51	0.393	87.1	29.9	13.2	225	7.2	0.52	3.8	0.35	2.5	0.09	0.7	0.03	0.2	0.01	0.1
13908	F	136	4.54	0.395	87.0	30.0	12.4	343	6.5	0.56	3.7	0.34	2.2	0.07	0.4	0.03	0.2	0.01	0.1
13909	F	135	4.52	0.397	87.8	29.9	12.1	322	6.1	0.49	3	0.4	2.4	0.09	0.5	0.02	0.1	0.01	0.1
13910	F	107	5.82	0.361	62.0	18.4	15.7	337	7.7	0.62	4.8	0.24	1.8	0.1	0.8	0.03	0.2	0.01	0.1
13911	F	130	4.05	0.388	95.8	32.1	13.1	290	6.7	0.51	3.4	0.36	2.4	0.08	0.5	0.04	0.3	0.01	0.1
13912	M	143	4.73	0.425	89.9	30.2	11.9	247	5.2	0.58	3	0.3	1.5	0.07	0.4	0.05	0.2	0	0
13913	F	115	4.33	0.348	80.4	26.6	16.7	307	9.4	0.68	6.4	0.26	2.4	0.05	0.5	0.01	0.1	0	0
13914	F	127	4.28	0.389	90.9	29.7	13.3	214	6.8	0.55	3.7	0.36	2.5	0.07	0.5	0.01	0.1	0.01	0
13915	F	121	4.02	0.374	93.0	30.1	12.3	239	6.8	0.56	3.8	0.32	2.2	0.09	0.6	0.02	0.1	0.01	0
13916	F	129	4.74	0.399	84.2	27.2	13.2	239	7.9	0.65	5.1	0.22	1.8	0.08	0.6	0.05	0.4	0.01	0.1
13917	F	143	4.79	0.430	89.8	29.9	13.7	233	7.8	0.56	4.4	0.34	2.6	0.09	0.7	0.02	0.1	0.01	0
13918	F	143	4.68	0.435	92.9	30.6	13.7	251	7.3	0.56	4.1	0.34	2.5	0.08	0.6	0.02	0.1	0.01	0.1
13919	F	143	4.84	0.432	89.3	29.5	12.8	212	7.2	0.55	4	0.35	2.5	0.06	0.4	0.03	0.2	0.01	0.1
13920	F	139	4.62	0.406	87.9	30.1	11.9	225	5.0	0.63	3.1	0.29	1.5	0.07	0.3	0.01	0	0	0
13921	F	114	3.82	0.339	88.7	29.8	12.4	224	6.3	0.53	3.4	0.29	1.8	0.11	0.7	0.06	0.4	0.01	0
13922	F	132	4.52	0.390	86.3	29.2	12.2	303	6.7	0.57	3.8	0.36	2.4	0.06	0.4	0.01	0.1	0.01	0
13923	F	132	4.55	0.398	87.5	29.0	12.3	293	6.6	0.56	3.7	0.36	2.3	0.07	0.4	0.01	0.1	0.01	0.1
13924	F	120	4.10	0.369	90.0	29.3	13.1	276	6.7	0.63	4.2	0.23	1.6	0.11	0.7	0.02	0.2	0.01	0
13925	F	111	3.69	0.334	90.5	30.1	13.7	289	15.6	0.77	12	0.17	2.6	0.06	0.9	0	0.1	0	0.1
13926	M	137	5.42	0.434	80.1	25.3	14.5	177	5.8	0.52	3	0.38	2.2	0.1	0.6	0.01	0	0	0
13927	F	142	5.02	0.439	87.5	28.3	13.4	264	5.4	0.61	3.3	0.3	1.6	0.07	0.4	0.02	0.1	0.01	0
13928	F	117	4.26	0.354	83.1	27.5	12.4	187	3.0	0.5	1.5	0.38	1.1	0.1	0.3	0.02	0	0.01	0
13929	F	130	4.75	0.396	83.4	27.4	12.5	265	4.4	0.33	1.5	0.58	2.6	0.07	0.3	0.02	0.1	0.01	0
13930	F	121	4.87	0.389	79.9	24.8	14.0	288	8.8	0.61	5.3	0.33	2.9	0.06	0.6	0	0	0	0
13931	M	144	4.84	0.424	87.6	29.8	12.8	361	7.8	0.66	5.1	0.28	2.2	0.05	0.4	0	0	0.01	0
13932	F	125	4.70	0.401	85.3	26.6	14.2	247	7.5	0.56	4.2	0.35	2.6	0.06	0.5	0.03	0.2	0.01	0
13933	F	113	4.88	0.371	76.0	23.2	15.6	248	6.9	0.51	3.5	0.37	2.6	0.08	0.6	0.04	0.2	0	0
13934	F	117	4.15	0.344	82.9	28.2	12.1	242	4.8	0.52	2.5	0.38	1.8	0.09	0.4	0.01	0	0.01	0
13935	M	156	5.12	0.463	90.4	30.5	13.8	290	7.8	0.55	4.3	0.24	1.9	0.12	1	0.08	0.6	0.01	0.1
13936	M	148	5.17	0.433	83.8	28.6	12.7	245	7.3	0.4	2.9	0.44	3.2	0.07	0.5	0.08	0.6	0.01	0.1
13937	M	129	4.97	0.413	83.1	26.0	12.7	186	3.5	0.59	2.1	0.28	1	0.09	0.3	0.02	0.1	0.01	0
13938	F	119	4.82	0.362	75.1	24.7	16.7	418	7.6	0.48	3.7	0.41	3.1	0.07	0.5	0.03	0.3	0	0
13939	M	149	4.92	0.419	85.2	30.3	12.0	291	8.2	0.75	6.2	0.17	1.4	0.07	0.6	0	0	0.01	0.1
13940	F	126	5.02	0.386	76.9	25.1	13.2	221	4.6	0.57	2.6	0.35	1.6	0.07	0.3	0.01	0	0	0
13941	F	112	4.53	0.351	77.5	24.7	13.1	184	4.1	0.42	1.7	0.45	1.8	0.11	0.4	0.02	0.1	0.01	0
13942	F	145	5.23	0.437	83.6	27.7	13.5	269	11.9	0.61	7.3	0.3	3.5	0.06	0.7	0.02	0.3	0.01	0.1
13943	M	146	4.83	0.409	84.7	30.2	11.9	229	4.5	0.34	1.5	0.51	2.3	0.09	0.4	0.06	0.3	0.01	0
13944	F	113	6.14	0.382	62.2	18.4	18.0	372	9.1	0.56	5.1	0.33	3	0.05	0.5	0.05	0.4	0.01	0
13945	M	163	5.30	0.460	86.8	30.8	11.5	329	6.2	0.49	3.1	0.39	2.4	0.07	0.4	0.05	0.3	0.01	0
13946	M	129	4.95	0.387	78.2	26.1	13.6	182	4.8	0.48	2.3	0.34	1.6	0.12	0.6	0.05	0.3	0.01	0
13947	M	157	5.24	0.444	84.7	30.0	12.8	254	6.7	0.59	4	0.33	2.2	0.08	0.5	0.01	0	0	0
13948	M	149	5.06	0.433	85.6	29.4	11.6	296	6.1	0.53	3.2	0.37	2.3	0.07	0.4	0.02	0.1	0.01	0.1
13949	F	133	4.56	0.413	90.6	29.2	12.0	257	7.7	0.55	4.3	0.36	2.8	0.07	0.5	0.01	0.1	0.01	0
13950	F	120	4.27	0.372	87.1	28.1	13.4	246	6.3	0.64	4	0.29	1.8	0.05	0.3	0.02	0.1	0	0
13951	F	120	4.38	0.367	83.8	27.4	13.2	237	6.4	0.63	4.1	0.29	1.9	0.05	0.3	0.01	0.1	0.01	0
13952	F	135	5.27	0.421	79.9	25.6	14.0	179	3.9	0.53	2	0.35	1.4	0.09	0.4	0.03	0.1	0.01	0
13953	F	131	4.87	0.401	82.3	26.9	13.0	277	6.2	0.46	2.8	0.45	2.8	0.07	0.4	0.02	0.1	0.01	0
13954	M	139	4.70	0.415	88.3	29.6	12.3	249	4.3	0.46	2	0.38	1.6	0.13	0.5	0.03	0.1	0.01	0
13955	F	114	3.81	0.338	88.7	29.9	13.1	238	5.4	0.54	2.9	0.36	1.9	0.1	0.5	0.01	0	0	0
13956	F	137	4.86	0.415	85.4	28.2	12.4	219	5.2	0.61	3.2	0.28	1.5	0.08	0.4	0.02	0.1	0.01	0.1
13957	F	127	4.46	0.377	84.5	28.5	11.9	191	5.2	0.52	2.7	0.38	2	0.06	0.3	0.04	0.2	0.01	0
13958	M	146	5.02	0.434	86.5	29.1	12.6	250	6.4	0.68	4.4	0.19	1.2	0.09	0.6	0.03	0.2	0.01	0.1
13959	F	136	4.54	0.386	85.0	30.0	13.6	261	7.6	0.39	2.9	0.52	3.9	0.07	0.5	0.03	0.2	0.01	0
13960	F	128	4.60	0.381	82.8	27.8	13.5	335	6.7	0.46	3.1	0.36	2.4	0.09	0.6	0.08	0.5	0.01	0.1
13961	F	120	4.02	0.356	88.6	29.9	12.7	164	6.1	0.51	3.1	0.39	2.4	0.09	0.5	0.01	0.1	0	0
13962	M	143	4.94	0.424	85.8	28.9	13.6	178	6.0	0.48	2.9	0.41	2.5	0.1	0.6	0.01	0	0.01	0
13963	M	145	4.83	0.421	87.2	30.0	12.2	297	6.9	0.59	4.1	0.28	1.9	0.08	0.5	0.04	0.3	0.01	0
13964	M	144	4.82	0.421	87.3	29.9	12.2	301	7.1	0.58	4.1	0.29	2	0.08	0.6	0.04	0.3	0.01	0
13965	F	118	4.06	0.343	84.5	29.1	13.2	280	4.5	0.57	2.6	0.29	1.3	0.1	0.5	0.04	0.2	0	0
13966	F	139	5.47	0.442	80.8	25.4	16.0	419	9.5	0.82	7.8	0.13	1.2	0.05	0.4	0.01	0.1	0	0
13967	M	145	4.67	0.423	90.6	31.0	12.4	356	9.1	0.51	4.6	0.35	3.2	0.1	0.9	0.03	0.3	0.01	0.1
13968	M	136	4.93	0.408	82.8	27.6	12.6	213	5.6	0.48	2.7	0.42	2.4	0.08	0.4	0.01	0.1	0.01	0
13969	M	154	4.96	0.454	91.5	31.0	13.0	228	7.8	0.76	5.9	0.16	1.2	0.05	0.4	0.02	0.1	0.01	0.1
13970	F	120	4.50	0.363	80.7	26.7	13.8	250	9.6	0.62	5.9	0.22	2.1	0.12	1.1	0.04	0.4	0.01	0
13971	M	146	5.03	0.417	82.9	29.0	11.9	249	5.6	0.56	3.1	0.29	1.6	0.11	0.6	0.03	0.2	0.01	0
13972	F	112	4.34	0.351	80.9	25.8	14.3	232	5.0	0.55	2.8	0.35	1.7	0.07	0.3	0.03	0.1	0.01	0
13973	M	140	4.70	0.408	86.8	29.8	13.1	236	6.2	0.63	3.9	0.29	1.8	0.08	0.5	0	0	0.01	0
13974	M	140	4.67	0.401	85.9	30.0	13.2	239	6.5	0.63	4.1	0.28	1.8	0.08	0.5	0	0	0.01	0
13975	M	151	5.53	0.458	82.8	27.3	12.2	213	6.5	0.55	3.6	0.32	2.1	0.09	0.6	0.03	0.2	0.01	0.1
13976	F	133	4.83	0.411	85.1	27.5	12.6	337	8.3	0.71	5.9	0.21	1.7	0.07	0.6	0.01	0.1	0.01	0
13977	M	153	4.62	0.444	96.1	33.1	11.4	314	9.6	0.68	6.5	0.22	2.1	0.07	0.7	0.02	0.2	0.01	0.1
13978	F	115	4.20	0.356	84.8	27.4	14.4	184	4.9	0.48	2.3	0.34	1.6	0.17	0.8	0.02	0.1	0.01	0
13979	M	144	5.18	0.429	82.8	27.8	13.3	236	10.5	0.67	7	0.21	2.2	0.09	0.9	0.03	0.3	0.01	0.1
13980	F	129	4.26	0.380	89.2	30.3	12.0	215	6.6	0.6	3.9	0.3	2	0.08	0.5	0.02	0.1	0.01	0.1
13981	F	123	4.55	0.374	82.2	27.0	12.3	248	7.5	0.86	6.5	0.08	0.6	0.05	0.4	0	0	0	0
13982	F	123	4.19	0.379	90.5	29.4	13.3	314	6.3	0.56	3.5	0.35	2.2	0.07	0.4	0.02	0.1	0.01	0
13983	F	102	3.74	0.300	80.2	27.3	13.4	234	8.2	0.72	5.9	0.22	1.8	0.05	0.4	0.01	0.1	0	0
13984	M	137	4.87	0.373	76.6	28.1	12.7	233	6.3	0.57	3.6	0.3	1.9	0.09	0.6	0.04	0.2	0.01	0.1
13985	F	128	4.17	0.385	92.3	30.7	13.1	210	7.0	0.54	3.8	0.37	2.6	0.08	0.5	0.01	0.1	0	0
13986	F	156	5.25	0.458	87.2	29.7	13.4	275	7.7	0.76	5.9	0.19	1.4	0.04	0.3	0.01	0.1	0.01	0
13987	F	135	5.07	0.412	81.3	26.6	13.5	433	7.1	0.65	4.6	0.24	1.7	0.07	0.5	0.04	0.2	0.01	0
13988	F	137	4.69	0.403	85.9	29.2	11.9	300	4.3	0.4	1.7	0.54	2.3	0.05	0.2	0.01	0	0.01	0
13989	F	136	4.58	0.419	91.5	29.7	12.0	307	14.6	0.72	10.4	0.21	3.1	0.06	0.8	0.02	0.2	0.01	0.1
13990	M	119	4.04	0.352	87.1	29.5	15.5	278	5.9	0.65	3.8	0.22	1.3	0.09	0.5	0.03	0.2	0.01	0
13991	F	107	4.42	0.337	76.2	24.2	16.8	250	7.9	0.67	5.3	0.26	2	0.06	0.5	0.01	0.1	0	0
13992	F	125	4.50	0.387	86.0	27.8	13.0	216	5.1	0.44	2.2	0.45	2.3	0.07	0.4	0.04	0.2	0.01	0
13993	F	128	4.11	0.372	90.5	31.1	11.9	224	6.6	0.6	4	0.28	1.8	0.08	0.5	0.04	0.2	0.01	0.1
13994	F	123	4.17	0.359	86.1	29.5	12.3	205	8.4	0.66	5.6	0.26	2.2	0.07	0.6	0.01	0.1	0	0
13995	M	154	5.05	0.459	90.9	30.5	12.6	198	6.9	0.46	3.2	0.39	2.7	0.12	0.8	0.02	0.2	0.01	0.1
13996	F	133	4.20	0.382	91.0	31.7	12.3	207	6.2	0.62	3.8	0.28	1.7	0.09	0.6	0.01	0.1	0	0
13997	M	122	4.66	0.372	79.8	26.2	14.3	240	8.5	0.6	5.1	0.29	2.4	0.1	0.8	0.01	0.1	0.01	0.1
13998	M	136	5.41	0.418	77.3	25.1	13.8	368	7.0	0.43	3	0.42	3	0.09	0.6	0.05	0.3	0.01	0.1
13999	F	128	4.92	0.386	78.5	26.0	13.1	176	4.5	0.58	2.6	0.33	1.5	0.09	0.4	0	0	0	0
14000	F	137	5.02	0.395	78.7	27.3	12.7	320	8.6	0.62	5.3	0.28	2.4	0.07	0.6	0.02	0.2	0	0
14001	M	148	5.08	0.424	83.5	29.1	12.8	184	6.7	0.58	3.9	0.3	2	0.08	0.6	0.03	0.2	0.01	0.1
14002	F	131	4.66	0.387	83.0	28.1	12.0	221	5.8	0.61	3.5	0.29	1.7	0.09	0.5	0.02	0.1	0	0
14003	M	130	3.95	0.355	89.9	32.9	11.8	205	5.2	0.46	2.4	0.45	2.4	0.07	0.3	0.01	0.1	0.01	0
14004	M	156	5.32	0.459	86.3	29.3	14.2	392	7.8	0.51	4	0.36	2.8	0.11	0.9	0.01	0.1	0.01	0
14005	M	157	5.26	0.458	87.1	29.8	13.9	404	8.0	0.53	4.2	0.35	2.8	0.11	0.9	0.01	0.1	0.01	0
14006	F	118	3.68	0.349	94.8	32.1	13.2	252	7.0	0.54	3.8	0.36	2.5	0.08	0.6	0.01	0.1	0.01	0
14007	F	119	4.43	0.363	81.9	26.9	13.9	281	4.7	0.51	2.4	0.4	1.9	0.08	0.4	0.01	0	0	0
14008	F	119	4.40	0.359	81.6	27.0	13.9	283	4.6	0.52	2.4	0.39	1.8	0.08	0.4	0.01	0	0	0
14009	F	105	4.13	0.331	80.1	25.4	13.9	390	6.6	0.45	3	0.45	2.9	0.08	0.5	0.02	0.1	0.01	0
14010	F	106	4.16	0.333	80.0	25.5	14.0	379	6.9	0.47	3.2	0.44	3	0.07	0.5	0.02	0.1	0.01	0
14011	F	123	4.02	0.341	84.8	30.6	12.1	275	7.5	0.63	4.7	0.22	1.6	0.12	0.9	0.03	0.2	0.01	0.1
14012	F	123	4.27	0.378	88.5	28.8	13.1	238	7.0	0.68	4.7	0.25	1.7	0.06	0.4	0.01	0	0.01	0
14013	M	137	4.44	0.377	84.9	30.9	16.3	181	4.8	0.34	1.6	0.53	2.5	0.09	0.4	0.02	0.1	0.01	0
14014	M	137	4.62	0.396	85.7	29.7	11.6	241	5.3	0.6	3.2	0.31	1.6	0.09	0.5	0.01	0	0	0
14015	M	135	4.62	0.406	87.9	29.2	12.0	230	5.3	0.6	3.2	0.31	1.6	0.08	0.4	0.01	0.1	0	0
14016	M	139	4.68	0.412	88.0	29.7	12.4	229	5.7	0.54	3.1	0.33	1.9	0.11	0.6	0.02	0.1	0.01	0.1
14017	F	143	4.86	0.415	85.4	29.4	12.6	140	7.4	0.69	5.1	0.21	1.6	0.07	0.5	0.02	0.2	0	0
14018	F	130	4.68	0.400	85.5	27.8	14.6	294	7.3	0.34	2.5	0.55	4	0.08	0.6	0.03	0.2	0	0
14019	M	120	5.49	0.384	69.9	21.9	14.8	286	3.4	0.4	1.4	0.47	1.6	0.09	0.3	0.03	0.1	0.01	0
14020	M	153	4.83	0.455	94.2	31.7	12.7	246	7.1	0.63	4.5	0.26	1.8	0.1	0.7	0.01	0.1	0	0
14021	M	150	5.89	0.462	78.4	25.5	13.4	253	5.9	0.63	3.7	0.24	1.4	0.08	0.4	0.06	0.3	0.01	0
14022	F	143	4.97	0.449	90.3	28.8	13.9	173	4.0	0.48	1.9	0.45	1.8	0.06	0.2	0.01	0	0.01	0
14023	F	129	4.35	0.382	87.8	29.7	14.4	217	8.3	0.62	5.2	0.31	2.6	0.05	0.4	0	0	0.01	0
14024	F	133	4.65	0.402	86.5	28.6	12.8	312	9.4	0.48	4.5	0.36	3.4	0.09	0.8	0.06	0.6	0.01	0.1
14025	F	136	4.90	0.411	83.9	27.8	13.3	262	5.2	0.65	3.4	0.25	1.3	0.07	0.4	0.02	0.1	0.01	0.1
14026	F	143	4.48	0.421	94.0	31.9	13.3	163	5.0	0.58	2.9	0.28	1.4	0.08	0.4	0.05	0.3	0.01	0
14027	M	147	5.01	0.437	87.2	29.3	12.6	264	6.3	0.46	2.9	0.42	2.7	0.09	0.6	0.02	0.1	0	0
14028	F	130	4.28	0.426	99.5	30.4	14.2	271	8.5	0.73	6.2	0.21	1.8	0.05	0.4	0.01	0	0	0
14029	M	147	5.57	0.436	78.3	26.4	12.7	302	8.3	0.51	4.2	0.39	3.2	0.08	0.7	0.02	0.1	0.01	0
14030	F	124	4.69	0.379	80.8	26.4	12.7	238	6.3	0.54	3.4	0.32	2	0.12	0.8	0.01	0.1	0.01	0
14031	F	143	4.75	0.454	95.6	30.1	13.1	270	8.8	0.63	5.6	0.28	2.4	0.07	0.6	0.02	0.1	0.01	0.1
14032	F	131	4.39	0.388	88.4	29.8	12.1	229	4.9	0.41	2	0.43	2.1	0.11	0.5	0.04	0.2	0.01	0
14033	M	150	5.64	0.449	79.6	26.6	12.8	138	9.6	0.58	5.5	0.32	3.1	0.08	0.8	0.01	0.1	0.01	0
14034	F	122	4.03	0.352	87.3	30.3	12.0	280	6.3	0.58	3.6	0.33	2.1	0.06	0.4	0.03	0.2	0	0
14035	M	152	4.75	0.451	94.9	32.0	12.6	310	5.5	0.54	3	0.34	1.9	0.09	0.5	0.02	0.1	0.01	0
14036	M	148	4.85	0.432	89.1	30.5	12.3	231	4.7	0.4	1.9	0.42	2	0.12	0.6	0.05	0.2	0.01	0.1
14037	M	143	4.95	0.426	86.1	28.9	12.6	187	5.4	0.51	2.8	0.37	2	0.09	0.5	0.02	0.1	0.01	0
14038	M	149	5.08	0.421	82.9	29.3	12.6	158	7.9	0.45	3.5	0.4	3.2	0.07	0.6	0.07	0.5	0.01	0.1
14039	F	139	5.41	0.439	81.1	25.7	14.3	266	9.2	0.72	6.6	0.19	1.7	0.07	0.7	0.02	0.2	0	0
14040	F	126	4.48	0.379	84.6	28.1	12.1	213	5.2	0.64	3.3	0.31	1.6	0.04	0.2	0.01	0.1	0	0
14041	M	152	5.05	0.445	88.1	30.1	12.4	181	3.9	0.36	1.4	0.49	1.9	0.13	0.5	0.02	0.1	0.01	0
14042	F	138	4.53	0.400	88.3	30.5	12.3	332	4.6	0.52	2.4	0.35	1.6	0.08	0.4	0.04	0.2	0.01	0
14043	M	149	5.63	0.471	83.7	26.5	13.5	226	3.3	0.55	1.8	0.32	1	0.06	0.2	0.07	0.2	0.01	0
14044	F	140	4.69	0.409	87.2	29.9	12.8	258	7.9	0.46	3.6	0.41	3.2	0.08	0.6	0.05	0.4	0.01	0.1
14045	F	128	4.28	0.378	88.3	29.9	12.8	297	5.5	0.4	2.2	0.48	2.6	0.09	0.5	0.03	0.1	0	0
14046	F	130	4.94	0.407	82.4	26.3	12.6	192	6.5	0.55	3.6	0.31	2	0.07	0.4	0.06	0.4	0.01	0.1
14047	F	131	4.72	0.395	83.7	27.8	13.1	152	4.6	0.34	1.6	0.49	2.2	0.08	0.4	0.09	0.4	0.01	0
14048	F	144	4.93	0.425	86.2	29.2	12.5	325	6.1	0.55	3.3	0.33	2	0.1	0.6	0.03	0.2	0.01	0
14049	F	152	5.15	0.458	88.9	29.5	14.4	242	9.2	0.66	6	0.23	2.1	0.09	0.8	0.02	0.2	0.01	0.1
14050	M	141	4.99	0.420	84.2	28.3	12.4	198	5.6	0.45	2.5	0.44	2.5	0.07	0.4	0.04	0.2	0.01	0
14051	M	151	5.24	0.440	84.0	28.8	11.5	257	5.6	0.61	3.4	0.29	1.6	0.06	0.3	0.04	0.2	0.01	0
14052	F	136	4.68	0.400	85.5	29.1	12.0	356	5.4	0.47	2.5	0.44	2.4	0.07	0.4	0.02	0.1	0	0
14053	F	136	4.67	0.400	85.7	29.1	12.0	357	5.5	0.48	2.6	0.44	2.4	0.07	0.4	0.02	0.1	0	0
14054	F	124	4.56	0.395	86.6	27.2	14.6	289	3.9	0.45	1.8	0.43	1.7	0.09	0.4	0.03	0.1	0.01	0
14055	F	135	4.48	0.405	90.4	30.1	13.2	220	6.8	0.48	3.2	0.33	2.3	0.11	0.8	0.07	0.4	0.02	0.1
14056	F	111	4.63	0.359	77.5	24.0	13.7	219	6.0	0.57	3.4	0.34	2	0.05	0.3	0.03	0.2	0.01	0
14057	M	126	6.55	0.399	60.9	19.2	18.2	289	9.4	0.58	5.4	0.3	2.8	0.07	0.6	0.04	0.4	0.01	0.1
14058	M	126	6.49	0.395	60.9	19.4	18.4	283	9.3	0.59	5.4	0.3	2.8	0.06	0.6	0.05	0.4	0.01	0.1
14059	M	139	4.70	0.396	84.3	29.6	12.7	195	6.3	0.51	3.2	0.36	2.3	0.07	0.5	0.04	0.3	0.01	0.1
14060	F	122	5.00	0.395	79.0	24.4	15.5	138	4.5	0.4	1.8	0.38	1.7	0.12	0.5	0.09	0.4	0.01	0
14061	F	119	4.74	0.376	79.3	25.1	13.2	268	5.0	0.33	1.7	0.56	2.8	0.08	0.4	0.02	0.1	0.01	0
14062	F	139	5.00	0.428	85.6	27.8	13.1	188	5.9	0.4	2.3	0.41	2.4	0.11	0.6	0.07	0.4	0.01	0.1
14063	F	136	4.97	0.411	82.7	27.4	12.5	310	6.7	0.52	3.5	0.35	2.4	0.08	0.5	0.04	0.3	0.01	0
14064	F	117	4.07	0.355	87.2	28.7	12.1	156	5.6	0.41	2.3	0.44	2.5	0.12	0.7	0.03	0.2	0.01	0
14065	F	122	4.21	0.372	88.4	29.0	12.0	166	5.2	0.42	2.2	0.43	2.2	0.12	0.6	0.03	0.1	0	0
14066	F	135	4.76	0.406	85.3	28.4	13.3	323	10.4	0.72	7.5	0.21	2.1	0.05	0.5	0.02	0.2	0.01	0.1
14067	F	134	4.78	0.406	84.9	28.0	13.3	324	10.2	0.73	7.4	0.2	2	0.05	0.5	0.02	0.2	0.01	0.1
14068	F	125	5.06	0.383	75.7	24.7	13.4	301	6.0	0.44	2.6	0.4	2.4	0.1	0.6	0.05	0.3	0.01	0
14069	F	136	4.66	0.398	85.4	29.2	12.9	218	8.4	0.57	4.8	0.33	2.8	0.07	0.6	0.03	0.3	0.01	0.1
14070	F	124	4.45	0.381	85.6	27.9	13.2	318	5.4	0.43	2.3	0.49	2.7	0.06	0.3	0	0	0.01	0
14071	F	125	4.39	0.383	87.2	28.5	13.1	321	5.6	0.42	2.3	0.51	2.8	0.07	0.4	0	0	0.01	0
14072	F	140	4.58	0.400	87.3	30.6	11.7	299	9.2	0.57	5.2	0.36	3.3	0.06	0.6	0	0	0.01	0
14073	F	120	4.24	0.365	86.1	28.3	13.9	274	11.1	0.75	8.3	0.16	1.8	0.08	0.9	0	0	0.01	0.1
14074	F	119	4.23	0.363	85.8	28.1	14.1	284	10.6	0.75	8	0.16	1.7	0.08	0.8	0	0	0.01	0.1
14075	F	123	4.42	0.378	85.5	27.8	15.2	294	5.6	0.59	3.3	0.27	1.5	0.1	0.6	0.03	0.2	0.01	0
14076	F	131	4.55	0.389	85.5	28.8	12.9	290	5.1	0.59	3	0.31	1.6	0.07	0.3	0.03	0.2	0.01	0.1
14077	F	137	4.48	0.426	95.1	30.6	14.5	324	6.3	0.52	3.3	0.38	2.4	0.09	0.6	0.01	0	0.01	0
14078	M	147	5.08	0.433	85.2	28.9	12.7	274	4.3	0.4	1.7	0.47	2	0.09	0.4	0.04	0.2	0.01	0
14079	M	139	4.46	0.410	91.9	31.2	13.0	280	5.4	0.59	3.2	0.31	1.6	0.08	0.4	0.02	0.1	0.01	0
14080	F	115	4.28	0.354	82.7	26.9	13.6	225	8.1	0.56	4.5	0.31	2.5	0.11	0.9	0.02	0.1	0	0
14081	F	121	4.32	0.364	84.3	28.0	12.0	202	8.9	0.63	5.6	0.28	2.5	0.07	0.6	0.01	0.1	0.01	0
14082	F	140	4.53	0.416	91.8	30.9	13.7	273	8.4	0.55	4.6	0.36	3	0.07	0.6	0.02	0.1	0.01	0.1
14083	F	145	4.62	0.431	93.3	31.4	12.9	286	6.3	0.51	3.2	0.36	2.3	0.08	0.5	0.04	0.3	0.01	0.1
14084	F	146	4.60	0.443	96.3	31.7	12.9	295	6.1	0.53	3.2	0.36	2.2	0.07	0.5	0.04	0.2	0.01	0
14085	F	119	4.00	0.361	90.3	29.8	13.1	188	6.3	0.41	2.6	0.47	2.9	0.09	0.5	0.02	0.1	0.01	0.1
14086	F	114	4.08	0.354	86.8	27.9	15.2	361	7.6	0.37	2.8	0.35	2.7	0.03	0.3	0.24	1.8	0.01	0
14087	F	117	3.79	0.350	92.3	30.9	13.4	197	5.5	0.46	2.5	0.39	2.1	0.1	0.6	0.05	0.3	0.01	0
14088	F	133	4.49	0.404	90.0	29.6	12.8	279	8.1	0.59	4.8	0.32	2.6	0.06	0.5	0.02	0.1	0.01	0
14089	M	161 **AMENDED REPORT**	5.08	0.477	93.9	31.7	12.6	145	5.8	0.51	3	0.34	2	0.13	0.8	0.01	0.1	0.01	0
14090	F	127	4.77	0.400	83.9	26.6	13.2	246	8.2	0.4	3.3	0.3	2.5	0.06	0.5	0.24	2	0.01	0
14091	F	136	4.97	0.405	81.5	27.4	13.9	289	7.2	0.47	3.4	0.36	2.6	0.12	0.9	0.03	0.2	0.02	0.1
14092	F	118	3.57	0.348	97.5	33.1	12.8	242	8.7	0.59	5.2	0.27	2.3	0.12	1.1	0.01	0.1	0.01	0
14093	M	156	5.23	0.464	88.7	29.8	12.1	215	5.3	0.35	1.8	0.54	2.8	0.07	0.4	0.04	0.2	0.01	0.1
14094	F	152	5.37	0.453	84.4	28.3	12.8	252	10.1	0.58	5.9	0.32	3.2	0.08	0.8	0.01	0.1	0.01	0.1
14095	F	129	4.32	0.386	89.4	29.9	11.7	302	9.1	0.74	6.8	0.15	1.3	0.1	0.9	0.01	0.1	0.01	0.1
14096	F	125	4.77	0.380	79.7	26.2	13.7	409	10.9	0.51	5.5	0.41	4.4	0.07	0.8	0.02	0.2	0.01	0.1
14097	F	144	4.88	0.435	89.1	29.5	12.9	160	6.6	0.47	3.1	0.41	2.7	0.08	0.5	0.04	0.2	0.01	0
14098	F	118	4.68	0.379	81.0	25.2	13.4	293	6.3	0.59	3.7	0.27	1.7	0.12	0.7	0.02	0.1	0.01	0
14099	F	131	4.71	0.402	85.4	27.8	14.4	369	4.8	0.53	2.5	0.39	1.9	0.07	0.3	0.01	0	0	0
14100	F	126	4.24	0.373	88.0	29.7	13.9	176	5.7	0.64	3.6	0.2	1.1	0.13	0.8	0.03	0.2	0.01	0
14101	F	130	4.45	0.382	85.8	29.2	13.0	181	4.6	0.42	1.9	0.44	2	0.1	0.4	0.04	0.2	0	0
14102	F	120	3.86	0.341	88.3	31.1	12.7	244	4.9	0.41	2	0.45	2.2	0.09	0.5	0.04	0.2	0.01	0
14103	M	149	5.00	0.433	86.6	29.8	12.6	196	7.3	0.54	4	0.34	2.5	0.1	0.7	0.01	0.1	0.01	0
14104	F	146	5.03	0.430	85.5	29.0	13.2	261	9.9	0.66	6.6	0.26	2.6	0.07	0.7	0.01	0	0	0
14105	F	126	4.21	0.376	89.3	29.9	13.1	287	7.0	0.72	5	0.17	1.2	0.1	0.7	0.01	0.1	0	0
14106	F	122	4.90	0.390	79.6	24.9	13.9	214	7.1	0.49	3.5	0.42	3	0.05	0.4	0.03	0.2	0	0
14107	M	138	4.68	0.407	87.0	29.5	13.2	222	4.9	0.51	2.5	0.36	1.8	0.1	0.5	0.01	0.1	0.01	0
14108	F	132	4.61	0.390	84.6	28.6	14.3	275	6.5	0.54	3.5	0.33	2.1	0.08	0.5	0.05	0.3	0.01	0.1
14109	F	117	4.73	0.373	78.9	24.7	14.4	313	2.7	0.49	1.3	0.37	1	0.11	0.3	0.03	0.1	0	0
14110	M	148	5.27	0.437	82.9	28.1	12.5	178	5.0	0.51	2.6	0.41	2	0.07	0.3	0.01	0.1	0.01	0
14111	F	129	4.53	0.369	81.5	28.5	13.1	296	5.0	0.49	2.5	0.36	1.8	0.09	0.4	0.04	0.2	0.01	0.1
14112	F	129	4.32	0.376	87.0	29.9	11.9	276	8.7	0.65	5.7	0.25	2.1	0.07	0.6	0.02	0.2	0.01	0.1
14113	F	130	4.44	0.367	82.7	29.3	12.0	258	11.6	0.76	8.9	0.14	1.6	0.09	1.1	0	0	0	0
14114	F	121	4.52	0.379	83.8	26.8	14.1	275	6.2	0.6	3.7	0.29	1.8	0.06	0.4	0.05	0.3	0.01	0
14115	F	123	4.31	0.391	90.7	28.5	12.5	257	6.7	0.63	4.2	0.28	1.9	0.07	0.5	0.02	0.1	0	0
14116	F	113	4.17	0.360	86.3	27.1	12.8	190	5.3	0.54	2.9	0.37	2	0.06	0.3	0.03	0.1	0	0
14117	M	134	4.84	0.407	84.1	27.7	13.5	224	5.4	0.38	2	0.45	2.4	0.08	0.4	0.07	0.4	0.02	0.1
14118	F	154	5.14	0.451	87.7	30.0	12.9	246	7.9	0.66	5.2	0.27	2.1	0.06	0.5	0.01	0.1	0.01	0.1
14119	F	118	3.96	0.354	89.4	29.8	13.2	203	4.5	0.47	2.1	0.44	2	0.08	0.3	0.02	0.1	0.01	0
14120	M	155	5.88	0.475	80.8	26.4	13.2	169	4.6	0.45	2.1	0.42	1.9	0.08	0.4	0.04	0.2	0.01	0
14121	F	122	4.04	0.366	90.6	30.2	11.9	280	4.7	0.53	2.5	0.3	1.4	0.07	0.3	0.09	0.4	0.01	0.1
14122	F	123	4.02	0.364	90.5	30.6	11.9	269	4.6	0.54	2.5	0.29	1.3	0.08	0.3	0.09	0.4	0.01	0
14123	F	148	5.27	0.438	83.1	28.1	13.2	399	10.5	0.45	4.7	0.45	4.7	0.07	0.7	0.04	0.4	0.01	0.1
14124	F	119	4.02	0.348	86.6	29.6	12.5	226	8.1	0.73	5.9	0.19	1.6	0.05	0.4	0.02	0.2	0.01	0.1
14125	F	109	4.31	0.345	80.0	25.3	14.1	398	4.4	0.35	1.5	0.52	2.3	0.1	0.4	0.03	0.1	0.01	0
14126	F	109	4.33	0.338	78.1	25.2	14.3	381	4.5	0.34	1.5	0.52	2.4	0.1	0.4	0.03	0.1	0.01	0
14127	M	132	5.43	0.409	75.3	24.3	13.6	223	9.3	0.59	5.5	0.28	2.6	0.08	0.8	0.04	0.4	0.01	0
14128	F	100	3.68	0.305	82.9	27.2	13.3	240	8.1	0.25	2	0.68	5.5	0.06	0.5	0.01	0	0.01	0.1
14129	F	131	4.81	0.403	83.8	27.2	12.4	207	5.4	0.45	2.4	0.46	2.5	0.06	0.3	0.03	0.2	0.01	0
14130	M	157	5.48	0.461	84.1	28.6	12.4	419	7.0	0.45	3.1	0.4	2.8	0.11	0.8	0.03	0.2	0.01	0
14131	F	123	3.91	0.358	91.6	31.5	14.1	222	4.6	0.44	2	0.43	2	0.12	0.5	0.02	0.1	0	0
14132	F	107	5.12	0.351	68.6	20.9	15.0	247	3.8	0.61	2.3	0.21	0.8	0.14	0.5	0.02	0.1	0.02	0.1
14133	M	160	5.75	0.475	82.6	27.8	13.2	172	4.6	0.66	3.1	0.25	1.1	0.07	0.3	0.01	0.1	0	0
14134	F	123	4.58	0.382	83.4	26.9	14.2	230	10.4	0.58	6	0.34	3.5	0.07	0.8	0.01	0.1	0	0
14135	M	138	4.94	0.417	84.4	27.9	12.3	174	5.3	0.47	2.5	0.41	2.2	0.1	0.5	0.01	0.1	0.01	0
14136	F	135	4.65	0.387	83.2	29.0	12.3	231	7.1	0.67	4.8	0.21	1.5	0.08	0.6	0.03	0.2	0.01	0
14137	F	135	4.68	0.392	83.8	28.8	12.3	225	7.2	0.66	4.8	0.21	1.5	0.09	0.6	0.03	0.2	0.01	0
14138	M	137	4.65	0.415	89.2	29.5	13.2	222	5.0	0.55	2.8	0.32	1.6	0.1	0.5	0.02	0.1	0.01	0
14139	F	119	4.42	0.359	81.2	26.9	14.9	221	5.2	0.52	2.7	0.38	2	0.08	0.4	0.01	0	0.01	0
14140	F	142	4.17	0.407	97.6	34.1	12.1	249	8.3	0.66	5.4	0.23	1.9	0.07	0.6	0.04	0.3	0	0
14141	F	143	5.01	0.415	82.8	28.5	12.3	257	4.2	0.48	2	0.41	1.7	0.08	0.3	0.02	0.1	0.01	0
14142	F	122	4.14	0.364	87.9	29.5	11.9	299	4.8	0.5	2.4	0.4	1.9	0.09	0.4	0.01	0.1	0.01	0
14143	F	122	4.13	0.364	88.1	29.5	11.7	298	5.0	0.51	2.5	0.39	2	0.08	0.4	0.01	0.1	0.01	0
14144	M	145	5.48	0.439	80.1	26.5	13.5	224	3.6	0.39	1.4	0.48	1.7	0.08	0.3	0.05	0.2	0	0
14145	M	146	4.86	0.424	87.2	30.0	12.2	291	6.7	0.55	3.7	0.31	2.1	0.1	0.7	0.04	0.3	0.01	0.1
14146	M	148	4.66	0.430	92.3	31.8	11.9	237	5.0	0.42	2.1	0.42	2.1	0.11	0.6	0.04	0.2	0.01	0
14147	M	157	4.70	0.443	94.3	33.4	12.5	218	7.2	0.54	3.9	0.26	1.8	0.15	1.1	0.05	0.3	0.01	0.1
14148	F	142	5.10	0.428	83.9	27.8	14.2	286	8.3	0.51	4.2	0.34	2.8	0.09	0.7	0.05	0.4	0.01	0.1
14149	F	131	4.57	0.399	87.3	28.7	12.1	260	6.2	0.5	3.1	0.41	2.5	0.08	0.5	0.01	0.1	0.01	0
14150	M	163	5.10	0.484	94.9	32.0	12.3	230	5.6	0.63	3.5	0.27	1.5	0.07	0.4	0.01	0.1	0.01	0.1
14151	F	142	4.67	0.422	90.4	30.4	12.5	241	5.4	0.44	2.4	0.49	2.6	0.05	0.3	0.02	0.1	0	0
14152	M	163	5.67	0.483	85.2	28.7	12.8	245	6.1	0.54	3.3	0.35	2.1	0.09	0.5	0.02	0.1	0.01	0
14153	F	136	4.60	0.390	84.8	29.6	12.4	256	7.2	0.63	4.6	0.26	1.9	0.08	0.6	0.02	0.2	0.01	0
14154	M	122	4.84	0.381	78.7	25.2	15.4	373	4.7	0.33	1.6	0.5	2.3	0.14	0.7	0.02	0.1	0.01	0.1
14155	M	153	5.21	0.448	86.0	29.4	12.6	252	3.6	0.37	1.3	0.5	1.8	0.1	0.3	0.03	0.1	0.01	0
14156	F	134	4.60	0.393	85.4	29.1	12.9	239	5.3	0.52	2.7	0.34	1.8	0.07	0.4	0.06	0.3	0	0
14157	M	150	5.22	0.434	83.1	28.7	12.4	217	4.6	0.52	2.4	0.32	1.5	0.12	0.5	0.03	0.1	0.01	0
14158	F	137	4.39	0.389	88.6	31.2	11.7	284	8.5	0.4	3.4	0.5	4.3	0.07	0.6	0.02	0.1	0.01	0.1
14159	F	151	4.64	0.414	89.2	32.5	12.4	282	9.6	0.7	6.7	0.24	2.3	0.05	0.4	0.01	0.1	0.01	0
14160	M	150	5.06	0.431	85.2	29.6	13.4	289	4.5	0.41	1.8	0.48	2.2	0.09	0.4	0.02	0.1	0.01	0
14161	M	152	5.20	0.436	83.8	29.2	13.4	305	4.4	0.4	1.7	0.49	2.2	0.08	0.4	0.02	0.1	0.01	0.1
14162	F	136	4.61	0.401	87.0	29.5	12.9	284	7.2	0.49	3.5	0.42	3.1	0.08	0.6	0.01	0.1	0.01	0
14163	M	154	5.11	0.459	89.8	30.1	12.3	168	4.0	0.64	2.6	0.25	1	0.07	0.3	0.04	0.2	0.01	0
14164	M	152	4.99	0.448	89.8	30.5	13.3	326	5.7	0.68	3.9	0.22	1.3	0.07	0.4	0.03	0.2	0.01	0
14165	M	145	4.74	0.417	88.0	30.6	13.7	177	6.3	0.64	4.1	0.25	1.6	0.07	0.5	0.03	0.2	0.01	0.1
14166	F	138	5.21	0.413	79.3	26.5	11.9	309	10.2	0.64	6.5	0.28	2.9	0.07	0.7	0.01	0.1	0.01	0.1
14167	F	123	5.60	0.383	68.4	22.0	16.8	320	6.1	0.6	3.7	0.32	2	0.06	0.4	0.01	0	0.01	0
14168	M	114	5.82	0.371	63.7	19.6	17.2	166	6.6	0.66	4.3	0.24	1.6	0.08	0.5	0.02	0.1	0	0
14169	M	115	5.69	0.367	64.5	20.2	17.4	164	6.5	0.65	4.3	0.25	1.6	0.08	0.5	0.02	0.1	0	0
14170	M	106	3.80	0.330	86.8	27.9	13.1	639	10.4	0.7	7.2	0.19	2	0.09	0.9	0.02	0.2	0	0
14171	F	119	4.58	0.350	76.4	26.0	13.4	250	5.5	0.54	3	0.36	2	0.09	0.5	0.01	0	0	0
14172	F	118	4.16	0.360	86.5	28.4	11.6	314	12.7	0.67	8.6	0.25	3.1	0.04	0.5	0.03	0.3	0.01	0.1
14173	F	120	4.53	0.376	83.0	26.5	14.6	283	9.5	0.54	5.1	0.35	3.4	0.08	0.7	0.03	0.2	0.01	0
14174	F	130	4.72	0.402	85.2	27.5	14.7	419	10.3	0.63	6.5	0.29	3	0.07	0.7	0.01	0.1	0.01	0.1
14175	M	119	5.70	0.373	65.4	20.9	18.1	352	15.2	0.75	11.4	0.19	2.9	0.04	0.6	0.02	0.2	0	0
14176	F	125	4.28	0.378	88.3	29.2	13.2	271	9.9	0.67	6.6	0.24	2.4	0.07	0.7	0.02	0.1	0.01	0.1
14177	F	134	4.68	0.397	84.8	28.6	12.7	244	8.4	0.61	5.1	0.33	2.8	0.05	0.4	0.01	0.1	0	0
14178	F	131	4.18	0.387	92.6	31.3	13.1	288	5.8	0.59	3.4	0.3	1.8	0.08	0.5	0.02	0.1	0.01	0
14179	M	144	6.58	0.469	71.3	21.9	17.2	250	5.1	0.4	2.1	0.45	2.3	0.11	0.6	0.04	0.2	0	0
14180	M	128	4.20	0.385	91.7	30.5	13.7	232	5.4	0.55	3	0.29	1.6	0.1	0.5	0.05	0.3	0.01	0
14181	F	102	4.42	0.334	75.6	23.1	15.8	303	5.9	0.5	2.9	0.42	2.5	0.06	0.4	0.01	0.1	0.01	0
14182	M	143	4.92	0.454	92.3	29.1	13.8	174	5.9	0.44	2.6	0.43	2.6	0.1	0.6	0.02	0.1	0.01	0
14183	M	160	5.16	0.463	89.7	31.0	12.7		6.3	0.75	4.7	0.13	0.8	0.11	0.7	0	0	0	0
14184	M	135	5.06	0.388	76.7	26.7	13.4	118	7.6	0.61	4.6	0.2	1.5	0.1	0.7	0.1	0.7	0	0
14185	F	134	4.90	0.401	81.8	27.3	12.3	311	6.9	0.61	4.2	0.3	2.1	0.07	0.5	0.02	0.1	0	0
14186	F	133	4.22	0.399	94.5	31.5	13.0	230	6.2	0.51	3.1	0.34	2.1	0.08	0.5	0.07	0.4	0.01	0.1
14187	F	124	4.10	0.369	90.0	30.2	13.8	187	6.0	0.61	3.6	0.27	1.6	0.08	0.5	0.03	0.2	0.01	0
14188	F	123	4.06	0.366	90.1	30.3	13.8	193	6.0	0.62	3.7	0.27	1.6	0.08	0.5	0.03	0.2	0.01	0
14189	F	142	4.32	0.419	97.0	32.9	12.4	174	5.7	0.55	3.1	0.32	1.8	0.09	0.5	0.03	0.1	0.01	0.1
14190	F	129	3.99	0.363	91.0	32.3	12.1	160	7.0	0.7	4.9	0.22	1.5	0.07	0.5	0.01	0.1	0.01	0
14191	F	119	4.44	0.380	85.6	26.8	12.8	454	10.4	0.83	8.6	0.14	1.4	0.03	0.3	0.01	0.1	0	0
14192	M	141	4.66	0.416	89.3	30.3	14.7	299	7.2	0.72	5.2	0.18	1.3	0.08	0.6	0.01	0	0.01	0.1
14193	F	125	4.36	0.374	85.8	28.7	13.1	176	4.0	0.36	1.5	0.53	2.1	0.07	0.3	0.03	0.1	0.01	0
14194	M	133	6.46	0.437	67.6	20.6	16.0	181	5.8	0.4	2.3	0.48	2.8	0.1	0.6	0.01	0.1	0.01	0.1
14195	F	120	4.27	0.359	84.1	28.1	13.7	231	6.1	0.54	3.3	0.33	2	0.1	0.6	0.02	0.1	0.01	0
14196	F	120	4.24	0.355	83.7	28.3	13.6	236	5.9	0.54	3.2	0.34	2	0.09	0.5	0.02	0.1	0.01	0
14197	F	113	4.55	0.356	78.2	24.8	15.5	335	9.0	0.62	5.5	0.25	2.2	0.1	0.9	0.03	0.3	0.01	0.1
14198	F	147	4.58	0.423	92.4	32.1	11.6	273	6.0	0.59	3.5	0.34	2	0.06	0.3	0.01	0.1	0.01	0
14199	F	117	3.76	0.348	92.6	31.1	13.4	266	5.1	0.5	2.6	0.4	2	0.08	0.4	0.01	0.1	0	0
14200	M	151	5.40	0.450	83.3	28.0	12.2	247	6.2	0.62	3.8	0.31	1.9	0.05	0.3	0.02	0.1	0.01	0
14201	M	154	5.42	0.463	85.4	28.4	12.0	257	5.8	0.63	3.6	0.3	1.7	0.05	0.3	0.02	0.1	0.01	0
14202	F	130	4.27	0.384	89.9	30.4	13.3	226	5.0	0.32	1.6	0.48	2.4	0.12	0.6	0.07	0.3	0.01	0
14203	F	118	3.97	0.342	86.1	29.7	14.1	199	8.6	0.57	4.9	0.34	2.9	0.06	0.5	0.02	0.2	0.01	0
14204	F	120	4.23	0.348	82.3	28.4	12.7	247	3.7	0.67	2.5	0.23	0.9	0.09	0.3	0	0	0	0
14205	F	119	4.24	0.345	81.4	28.1	12.7	245	3.7	0.68	2.5	0.24	0.9	0.07	0.3	0.01	0	0.01	0
14206	M	139	4.77	0.467	97.9	29.1	13.2	282	7.4	0.53	4	0.35	2.6	0.07	0.5	0.03	0.2	0.02	0.1
14207	F	131	4.31	0.393	91.2	30.4	11.9	365	4.6	0.46	2.1	0.46	2.1	0.06	0.3	0.01	0.1	0.01	0
14208	F	131	4.34	0.405	93.3	30.2	12.7	573	12.8	0.7	9	0.17	2.2	0.1	1.3	0.01	0.2	0.01	0.1
14209	F	112	3.86	0.322	83.4	29.0	11.9	146	6.8	0.63	4.3	0.27	1.8	0.07	0.5	0.02	0.1	0.01	0.1
14210	M	102	5.62	0.373	66.4	18.1	22.8	535	9.1	0.77	7	0.21	1.9	0.02	0.2	0	0	0	0
14211	F	127	4.84	0.428	88.4	26.2	14.6	354	7.1	0.59	4.2	0.31	2.2	0.06	0.4	0.04	0.3	0	0
14212	F	133	4.43	0.394	88.9	30.0	12.1	273	6.6	0.37	2.4	0.54	3.6	0.05	0.3	0.04	0.2	0.01	0.1
14213	M	149	5.04	0.431	85.5	29.6	13.0	225	5.9	0.5	3	0.38	2.2	0.07	0.4	0.04	0.2	0.01	0
14214	M	150	5.19	0.446	85.9	28.9	13.1	239	5.7	0.5	2.9	0.38	2.1	0.07	0.4	0.04	0.2	0.01	0.1
14215	F	128	4.35	0.424	97.5	29.4	13.3	237	7.0	0.57	4	0.35	2.4	0.06	0.4	0.02	0.1	0	0
14216	M	157	5.06	0.461	91.1	31.0	12.9	308	11.4	0.56	6.4	0.3	3.4	0.1	1.1	0.03	0.4	0.01	0.1
14217	M	157	5.10	0.464	91.0	30.8	12.8	313	11.6	0.57	6.6	0.29	3.3	0.1	1.1	0.03	0.4	0.01	0.1
14218	F	107	3.77	0.312	82.8	28.4	15.0	183	5.5	0.4	2.2	0.49	2.7	0.06	0.4	0.04	0.2	0.01	0
14219	F	127	4.41	0.386	87.5	28.8	12.9	256	5.9	0.55	3.2	0.3	1.8	0.1	0.6	0.05	0.3	0.01	0.1
14220	F	127	4.44	0.387	87.2	28.6	12.9	264	5.9	0.54	3.2	0.31	1.8	0.09	0.5	0.05	0.3	0.01	0.1
14221	F	127	4.19	0.423	101.0	30.3	13.8	280	5.0	0.55	2.7	0.32	1.6	0.09	0.5	0.02	0.1	0.02	0.1
14222	M	152	5.39	0.471	87.4	28.2	12.5	190	6.0	0.5	3	0.39	2.3	0.09	0.5	0.01	0.1	0.01	0
14223	F	104	4.48	0.351	78.3	23.2	15.7	312	6.1	0.47	2.9	0.42	2.5	0.07	0.4	0.03	0.2	0.01	0.1
14224	F	119	3.91	0.366	93.6	30.4	11.5	192	4.1	0.42	1.7	0.45	1.8	0.1	0.4	0.03	0.1	0.01	0
14225	F	128	4.61	0.384	83.3	27.8	13.0	274	7.0	0.63	4.4	0.29	2	0.07	0.5	0.01	0.1	0.01	0
14226	F	119	4.92	0.408	82.9	24.2	16.5	330	9.7	0.6	5.8	0.28	2.7	0.08	0.8	0.03	0.3	0.01	0.1
14227	F	102	4.28	0.337	78.7	23.8	14.9	408	7.1	0.64	4.6	0.24	1.7	0.06	0.4	0.06	0.4	0.01	0
14228	F	124	4.57	0.379	82.9	27.1	13.3	222	4.5	0.48	2.2	0.38	1.7	0.09	0.4	0.04	0.2	0.01	0
14229	F	137	4.38	0.404	92.2	31.3	13.2	206	6.6	0.55	3.6	0.33	2.2	0.1	0.6	0.02	0.1	0.01	0
14230	F	108	3.58	0.314	87.7	30.2	13.2	168	9.1	0.76	7	0.15	1.4	0.08	0.7	0	0	0.01	0.1
14231	F	140	4.96	0.418	84.3	28.2	13.0	371	9.7	0.7	6.8	0.19	1.8	0.06	0.6	0.04	0.3	0.02	0.1
14232	F	137	4.48	0.391	87.3	30.6	12.0	260	6.6	0.58	3.8	0.31	2	0.09	0.6	0.01	0.1	0.01	0
14233	F	136	4.38	0.382	87.2	31.1	11.8	261	6.5	0.6	3.9	0.3	2	0.08	0.5	0.01	0.1	0	0
14234	M	156	5.38	0.455	84.6	29.0	13.3	132	4.0	0.51	2	0.36	1.4	0.08	0.3	0.04	0.2	0.01	0
14235	F	126	4.13	0.368	89.1	30.5	12.1	346	5.2	0.34	1.8	0.53	2.7	0.1	0.5	0.02	0.1	0.01	0.1
14236	F	136	4.77	0.396	83.0	28.5	12.4	224	4.6	0.57	2.6	0.28	1.3	0.1	0.5	0.04	0.2	0.01	0
14237	M	140	5.15	0.420	81.6	27.2	13.8	194	4.7	0.49	2.3	0.36	1.7	0.1	0.5	0.05	0.2	0.01	0
14238	F	131	4.67	0.400	85.7	28.1	12.9	319	7.6	0.34	2.6	0.55	4.2	0.1	0.7	0.01	0.1	0.01	0
14239	M	154	5.53	0.462	83.5	27.8	13.1	287	5.8	0.56	3.2	0.34	1.9	0.07	0.4	0.03	0.2	0	0
14240	F	114	4.06	0.348	85.7	28.1	12.9	219	6.6	0.6	3.9	0.31	2.1	0.07	0.4	0.02	0.1	0.01	0.1
14241	F	103	4.24	0.339	80.0	24.3	16.6	340	10.9	0.74	8	0.18	2	0.05	0.6	0.02	0.2	0.01	0.1
14242	F	103	3.66	0.322	88.0	28.1	13.4	294	6.1	0.56	3.4	0.32	1.9	0.09	0.5	0.04	0.2	0.01	0
14243	F	123	3.89	0.357	91.8	31.6	13.2	173	5.3	0.54	2.8	0.36	1.9	0.07	0.4	0.02	0.1	0.01	0
14244	F	118	4.41	0.365	82.8	26.8	12.7	166	4.2	0.46	1.9	0.42	1.8	0.1	0.4	0.02	0.1	0.01	0
14245	M	148	5.08	0.451	88.8	29.1	13.2	221	7.0	0.63	4.4	0.27	1.9	0.08	0.5	0.02	0.2	0.01	0
14246	M	150	5.62	0.467	83.1	26.7	14.1	146	4.5	0.62	2.8	0.3	1.3	0.06	0.3	0.02	0.1	0	0
14247	F	114	4.40	0.361	82.0	25.9	14.5	271	7.3	0.68	5	0.24	1.8	0.05	0.4	0.02	0.2	0.01	0.1
14248	F	123	3.97	0.370	93.2	31.0	15.3	213	2.4	0.25	0.6	0.59	1.4	0.13	0.3	0.03	0.1	0	0
14249	F	138	4.74	0.398	84.0	29.1	12.7	230	6.0	0.5	3	0.37	2.2	0.09	0.5	0.04	0.2	0.01	0
14250	M	135	4.66	0.410	88.0	29.0	13.5	243	4.4	0.5	2.2	0.34	1.5	0.11	0.5	0.04	0.2	0.01	0
14251	M	156	5.09	0.462	90.8	30.6	12.8	262	5.4	0.53	2.9	0.34	1.9	0.08	0.4	0.03	0.2	0.01	0
14252	F	128	5.13	0.414	80.7	25.0	.	228	7.8	0.67	5.2	0.22	1.7	0.08	0.6	0.02	0.2	0.01	0.1
14253	F	126	4.29	0.380	88.6	29.4	12.0	182	4.5	0.63	2.8	0.29	1.3	0.07	0.3	0.01	0	0.01	0
14254	F	111	5.03	0.353	70.2	22.1	16.4	334	12.4	0.78	9.7	0.13	1.6	0.07	0.9	0.02	0.2	0	0
14255	F	137	4.89	0.426	87.1	28.0	12.7	184	6.2	0.55	3.4	0.34	2.1	0.07	0.5	0.03	0.2	0.01	0
14256	M	131	4.39	0.395	90.0	29.8	12.8	276	5.2	0.58	3	0.3	1.6	0.11	0.5	0.01	0.1	0	0
14257	F	140	4.64	0.411	88.6	30.2	12.3	281	4.6	0.46	2.1	0.41	1.9	0.07	0.3	0.05	0.2	0.01	0.1
14258	F	135	4.61	0.395	85.7	29.3	12.1	273	6.3	0.44	2.8	0.41	2.6	0.09	0.6	0.04	0.3	0.01	0.1
14259	F	137	4.69	0.406	86.6	29.2	13.3	276	8.5	0.68	5.8	0.25	2.1	0.06	0.5	0.01	0.1	0.01	0
14260	F	134	4.61	0.409	88.7	29.1	13.5	356	8.6	0.6	5.1	0.32	2.7	0.07	0.6	0.01	0.1	0.01	0.1
14261	F	134	4.68	0.403	86.1	28.6	11.7	239	6.2	0.63	3.9	0.27	1.7	0.08	0.5	0.02	0.1	0.01	0.1
14262	F	134	4.73	0.411	86.9	28.3	12.5	323	7.3	0.51	3.8	0.38	2.8	0.06	0.4	0.04	0.3	0.01	0.1
14263	F	118	4.05	0.360	88.9	29.1	13.2	295	5.9	0.52	3.1	0.38	2.2	0.08	0.5	0.01	0.1	0.01	0
14264	F	126	4.46	0.380	85.2	28.3	14.0	297	6.3	0.52	3.3	0.38	2.4	0.08	0.5	0.02	0.1	0.01	0
14265	M	152	5.88	0.464	78.9	25.9	13.5	219	7.2	0.59	4.3	0.25	1.8	0.08	0.6	0.07	0.5	0.01	0.1
14266	F	143	5.68	0.433	76.2	25.2	15.8	462	9.5	0.71	6.7	0.22	2.1	0.05	0.5	0.01	0.1	0.01	0.1
14267	M	146	5.13	0.443	86.4	28.5	12.1	197	6.2	0.45	2.8	0.4	2.5	0.09	0.6	0.05	0.3	0.01	0
14268	F	131	4.71	0.411	87.3	27.8	13.5	261	5.9	0.51	3	0.34	2	0.1	0.6	0.05	0.3	0.01	0
14269	F	108	4.67	0.352	75.4	23.1	16.5	271	5.9	0.38	2.3	0.5	2.9	0.09	0.5	0.02	0.1	0.01	0
14270	F	131	4.70	0.403	85.7	27.9	12.6	203	5.2	0.45	2.3	0.43	2.2	0.09	0.5	0.02	0.1	0.02	0.1
14271	F	122	3.96	0.371	93.7	30.8	12.7	390	5.5	0.59	3.2	0.31	1.7	0.08	0.5	0.01	0.1	0.01	0
14272	F	150	5.03	0.455	90.5	29.8	13.0	162	4.5	0.46	2.1	0.35	1.6	0.14	0.6	0.04	0.2	0.01	0
14273	M	118	4.62	0.370	80.1	25.5	13.4	369	11.3	0.63	7.2	0.29	3.2	0.06	0.6	0.02	0.2	0.01	0.1
14274	F	124	4.14	0.365	88.2	30.0	12.2	271	4.7	0.51	2.4	0.37	1.7	0.08	0.4	0.03	0.2	0	0
14275	F	126	4.16	0.368	88.5	30.3	12.3	277	4.7	0.5	2.4	0.38	1.8	0.08	0.4	0.03	0.1	0.01	0
14276	M	140	4.87	0.421	86.4	28.7	12.9	224	6.0	0.58	3.5	0.32	1.9	0.07	0.4	0.03	0.2	0	0
14277	M	143	5.70	0.447	78.4	25.1	13.7	194	5.2	0.36	1.8	0.53	2.7	0.1	0.5	0.01	0.1	0.01	0
14278	M	140	5.70	0.446	78.2	24.6	13.9	201	5.3	0.36	1.9	0.52	2.8	0.1	0.5	0.01	0	0.01	0
14279	F	127	3.94	0.374	94.9	32.2	12.4	285	5.0	0.46	2.3	0.4	2	0.1	0.5	0.03	0.2	0.01	0
14280	F	122	4.64	0.377	81.3	26.3	14.2	263	4.2	0.76	3.2	0.12	0.5	0.09	0.4	0.02	0.1	0.01	0
14281	F	120	4.78	0.390	81.6	25.1	14.1	209	5.5	0.65	3.6	0.23	1.2	0.11	0.6	0.01	0.1	0	0
14282	F	129	4.27	0.396	92.7	30.2	14.5	232	3.7	0.6	2.2	0.29	1.1	0.09	0.3	0.02	0.1	0	0
14283	M	147	4.50	0.422	93.8	32.7	12.9	121	5.4	0.63	3.4	0.25	1.3	0.1	0.5	0.03	0.1	0.01	0
14284	M	156	5.22	0.473	90.6	29.9	13.2	160	6.2	0.37	2.3	0.51	3.2	0.08	0.5	0.02	0.1	0.01	0
14285	F	132	5.08	0.393	77.4	26.0	13.1	264	5.8	0.55	3.2	0.37	2.1	0.07	0.4	0.01	0.1	0.01	0
14286	F	134	4.51	0.402	89.1	29.7	12.5	250	5.6	0.54	3	0.35	2	0.05	0.3	0.04	0.2	0.01	0.1
14287	M	131	4.46	0.388	87.0	29.4	12.2	212	4.4	0.44	2	0.4	1.8	0.12	0.5	0.03	0.1	0.01	0
14288	F	149	5.01	0.446	89.0	29.7	13.3	322	7.8	0.58	4.6	0.33	2.6	0.07	0.5	0.01	0.1	0.01	0
14289	M	148	5.16	0.424	82.2	28.7	12.1	253	5.8	0.4	2.3	0.51	2.9	0.07	0.4	0.02	0.1	0.01	0
14290	F	131	4.58	0.398	86.9	28.6	13.0	251	5.0	0.54	2.7	0.34	1.7	0.08	0.4	0.03	0.1	0.01	0
14291	M	149	4.90	0.439	89.6	30.4	12.2	181	5.5	0.65	3.6	0.26	1.4	0.07	0.4	0.02	0.1	0	0
14292	F	143	5.21	0.431	82.7	27.4	13.4	302	9.5	0.65	6.1	0.26	2.5	0.07	0.6	0.02	0.2	0	0
14293	M	118	4.19	0.353	84.2	28.2	13.4	193	7.7	0.53	4.1	0.33	2.6	0.1	0.8	0.03	0.2	0.01	0.1
14294	F	131	4.25	0.390	91.8	30.8	12.1	305	5.3	0.62	3.3	0.26	1.4	0.09	0.5	0.03	0.1	0.01	0.1
14295	M	164	5.37	0.474	88.3	30.5	12.5	258	5.1	0.36	1.8	0.56	2.8	0.07	0.3	0.01	0.1	0.01	0
14296	M	135	4.60	0.394	85.7	29.3	13.1	197	3.4	0.35	1.2	0.53	1.8	0.08	0.3	0.03	0.1	0.01	0
14297	M	149	6.37	0.459	72.1	23.4	15.2	261	4.7	0.49	2.3	0.36	1.7	0.12	0.6	0.02	0.1	0.01	0
14298	M	146	4.66	0.424	91.0	31.3	11.8	209	5.6	0.44	2.5	0.47	2.6	0.08	0.4	0	0	0.01	0
14299	M	154	5.28	0.456	86.4	29.2	13.1	226	10.4	0.7	7.3	0.19	1.9	0.09	0.9	0.02	0.2	0.01	0.1
14300	F	105	3.73	0.321	86.1	28.2	14.1	222	4.9	0.59	2.9	0.27	1.3	0.08	0.4	0.06	0.3	0	0
14301	F	140	5.04	0.441	87.5	27.8	13.5	282	5.8	0.53	3.1	0.34	2	0.1	0.6	0.03	0.2	0	0
14302	F	122	4.28	0.374	87.4	28.5	12.6	245	8.2	0.64	5.2	0.26	2.2	0.08	0.6	0.02	0.1	0	0
14303	F	127	4.12	0.365	88.6	30.8	11.9	215	4.6	0.47	2.2	0.44	2	0.07	0.3	0.01	0.1	0.01	0
14304	M	136	4.75	0.409	86.1	28.6	13.0	254	6.8	0.67	4.5	0.27	1.8	0.06	0.4	0	0	0	0
14305	M	131	5.03	0.402	79.9	26.0	13.4	244	6.5	0.6	3.9	0.29	1.9	0.08	0.5	0.03	0.2	0.01	0
14306	M	135	4.91	0.411	83.7	27.5	12.9	237	5.9	0.53	3.1	0.38	2.2	0.08	0.5	0	0	0.01	0
14307	F	128	4.33	0.376	86.8	29.6	12.7	227	3.0	0.48	1.4	0.41	1.2	0.07	0.2	0.03	0.1	0.01	0
14308	F	129	4.37	0.379	86.7	29.5	12.7	228	3.0	0.47	1.4	0.42	1.3	0.07	0.2	0.03	0.1	0.01	0
14309	M	144	5.28	0.432	81.8	27.3	14.0	278	5.3	0.55	2.9	0.32	1.7	0.1	0.5	0.02	0.1	0	0
14310	M	150	4.85	0.443	91.3	30.9	13.8	168	21.7	0.22	4.8	0.65	14	0.12	2.7	0.01	0.1	0	0.1
14311	F	125	3.90	0.383	98.2	32.1	13.5	345	4.4	0.37	1.6	0.45	2	0.11	0.5	0.06	0.3	0.02	0.1
14312	M	132	4.64	0.405	87.3	28.4	14.1	173	5.5	0.48	2.6	0.33	1.8	0.09	0.5	0.09	0.5	0.01	0
14313	F	136	4.54	0.401	88.3	30.0	13.0	272	7.0	0.53	3.7	0.33	2.3	0.06	0.4	0.07	0.5	0.01	0.1
14314	F	138	5.06	0.402	79.4	27.3	12.8	223	6.7	0.55	3.7	0.33	2.2	0.08	0.5	0.04	0.3	0.01	0
14315	M	137	4.80	0.400	83.3	28.5	12.7	253	5.8	0.6	3.5	0.24	1.4	0.1	0.6	0.05	0.3	0.01	0.1
14316	M	168	5.88	0.507	86.2	28.6	12.6	125	4.6	0.64	3	0.22	1	0.11	0.5	0.02	0.1	0.01	0
14317	F	126	4.73	0.402	85.0	26.6	13.8	258	4.6	0.55	2.5	0.34	1.6	0.07	0.3	0.03	0.2	0.01	0
14318	F	139	4.51	0.408	90.5	30.8	12.3	315	7.0	0.59	4.2	0.3	2.1	0.09	0.6	0.01	0.1	0.01	0
14319	F	136	4.52	0.403	89.2	30.1	12.7	239	5.1	0.62	3.1	0.3	1.5	0.06	0.3	0.02	0.1	0	0
14320	F	136	4.60	0.417	90.7	29.6	13.2	187	5.8	0.5	2.9	0.36	2.1	0.11	0.6	0.03	0.2	0.01	0.1
14321	F	109	4.37	0.348	79.6	24.9	13.1	293	5.0	0.59	2.9	0.32	1.6	0.06	0.3	0.02	0.1	0.01	0
14322	F	146	4.77	0.443	92.9	30.6	13.9	304	7.8	0.41	3.2	0.47	3.7	0.09	0.7	0.02	0.2	0.01	0.1
14323	M	143	4.50	0.441	98.0	31.8	13.9	177	4.8	0.57	2.7	0.21	1	0.17	0.8	0.04	0.2	0.01	0.1
14324	F	126	4.18	0.372	89.0	30.1	11.9	298	5.4	0.44	2.4	0.46	2.5	0.09	0.5	0.01	0.1	0	0
14325	F	109	4.64	0.369	79.5	23.5	19.2	506	11.0	0.64	7	0.27	3	0.07	0.7	0.02	0.2	0.01	0.1
14326	F	133	4.46	0.415	93.0	29.8	13.2	339	12.2	0.61	7.5	0.31	3.7	0.07	0.9	0.01	0.1	0	0
14327	M	137	4.74	0.406	85.7	28.9	12.1	260	4.7	0.53	2.5	0.33	1.5	0.1	0.5	0.04	0.2	0	0
14328	M	136	3.80	0.398	104.7	35.8	13.8	244	6.2	0.65	4	0.21	1.3	0.13	0.8	0.01	0.1	0.01	0
14329	F	116	3.97	0.357	89.9	29.2	14.1	243	5.8	0.58	3.4	0.36	2.1	0.05	0.3	0.01	0.1	0.01	0
14330	M	148	5.51	0.456	82.8	26.9	13.3	208	7.7	0.51	3.9	0.36	2.8	0.11	0.8	0.01	0.1	0.01	0.1
14331	F	126	4.73	0.392	82.9	26.6	13.8	312	8.2	0.47	3.9	0.37	3	0.07	0.5	0.08	0.6	0.01	0.1
14332	F	112	4.84	0.354	73.1	23.1	17.5	363	11.6	0.63	7.3	0.29	3.4	0.04	0.5	0.03	0.4	0.01	0.1
14333	F	141	4.91	0.419	85.3	28.7	13.2	350	8.6	0.74	6.4	0.17	1.5	0.05	0.4	0.03	0.3	0.01	0.1
14334	F	138	4.93	0.420	85.2	28.0	13.2	351	8.4	0.74	6.2	0.17	1.4	0.05	0.4	0.03	0.2	0.01	0.1
14335	F	136	4.34	0.408	94.0	31.3	14.0	318	7.4	0.54	4	0.34	2.5	0.07	0.5	0.03	0.2	0.01	0.1
14336	F	132	4.39	0.404	92.0	30.1	14.2	309	7.2	0.54	3.9	0.34	2.5	0.08	0.6	0.03	0.2	0.01	0.1
14337	F	131	4.47	0.390	87.2	29.3	12.7	177	4.8	0.51	2.4	0.38	1.8	0.09	0.4	0.02	0.1	0	0
14338	F	116	3.74	0.345	92.2	31.0	12.9	248	7.1	0.55	3.9	0.36	2.6	0.05	0.4	0.03	0.2	0	0
14339	F	122	3.83	0.374	97.7	31.9	13.8	491	6.8	0.66	4.5	0.22	1.5	0.1	0.7	0.02	0.1	0.01	0.1
14340	F	136	5.26	0.437	83.1	25.9	13.7	276	7.6	0.52	4	0.38	2.9	0.07	0.5	0.02	0.2	0.01	0.1
14341	M	152	5.74	0.435	75.8	26.5	13.8	183	5.3	0.5	2.7	0.4	2.1	0.08	0.4	0.01	0.1	0.01	0
14342	F	116	3.96	0.363	91.7	29.3	14.3	222	5.4	0.42	2.3	0.47	2.6	0.09	0.5	0.01	0.1	0	0
14343	M	146	5.26	0.449	85.4	27.8	12.1	321	14.4	0.73	10.5	0.18	2.6	0.08	1.2	0	0	0	0
14344	M	120	5.06	0.385	76.1	23.7	18.0	291	12.7	0.7	8.8	0.19	2.4	0.08	1	0.03	0.4	0.01	0.1
14345	F	123	4.23	0.391	92.4	29.1	12.9	355	5.5	0.5	2.8	0.4	2.2	0.08	0.5	0.01	0.1	0.01	0
14346	F	128	4.51	0.387	85.8	28.4	11.9	276	6.6	0.51	3.4	0.36	2.4	0.11	0.7	0.01	0.1	0.01	0
14347	F	138	5.14	0.443	86.2	26.8	15.9	204	7.6	0.35	2.7	0.46	3.5	0.09	0.6	0.09	0.7	0.01	0.1
14348	F	127	4.33	0.388	89.6	29.3	12.6	235	6.9	0.53	3.7	0.31	2.2	0.07	0.5	0.08	0.6	0.01	0
14349	M	150	5.01	0.439	87.6	29.9	12.7	253	5.8	0.44	2.6	0.41	2.4	0.09	0.5	0.05	0.3	0.01	0.1
14350	F	126	4.44	0.367	82.7	28.4	13.1	251	7.2	0.47	3.4	0.4	2.8	0.08	0.6	0.05	0.3	0.01	0.1
14351	M	142	5.37	0.437	81.4	26.4	15.8	220	6.7	0.49	3.3	0.38	2.5	0.09	0.6	0.04	0.3	0.01	0
14352	F	121	4.75	0.376	79.2	25.5	14.5	319	7.5	0.7	5.2	0.17	1.3	0.11	0.8	0.01	0.1	0.01	0.1
14353	M	149	5.72	0.435	76.0	26.0	13.3	244	4.9	0.38	1.8	0.51	2.5	0.1	0.5	0.01	0	0.01	0
14354	F	117	4.32	0.362	83.8	27.1	12.8	289	6.3	0.42	2.7	0.45	2.8	0.1	0.6	0.02	0.1	0.01	0
14355	M	148	5.52	0.431	78.1	26.8	12.7	229	4.0	0.49	1.9	0.34	1.4	0.13	0.5	0.04	0.2	0.01	0
14356	F	123	4.12	0.383	93.0	29.9	14.3	282	5.4	0.52	2.8	0.34	1.9	0.1	0.5	0.03	0.2	0.01	0
14357	F	119	4.69	0.379	80.8	25.4	15.9	242	8.0	0.46	3.7	0.43	3.4	0.07	0.6	0.03	0.2	0.01	0
14358	M	167	5.28	0.488	92.4	31.6	11.8	293	6.9	0.55	3.8	0.26	1.8	0.15	1	0.05	0.3	0	0
14359	F	140	4.61	0.404	87.6	30.4	12.5	258	7.6	0.59	4.5	0.3	2.3	0.08	0.6	0.02	0.1	0.01	0
14360	F	136	4.75	0.414	87.2	28.6	13.3	272	6.7	0.55	3.7	0.34	2.3	0.09	0.6	0.01	0.1	0.01	0
14361	F	135	4.76	0.410	86.1	28.4	13.3	276	5.6	0.51	2.8	0.37	2.1	0.07	0.4	0.04	0.2	0.01	0
14362	F	136	4.86	0.417	85.8	28.0	13.3	284	5.7	0.54	3.1	0.36	2	0.07	0.4	0.04	0.2	0.01	0
14363	F	109	4.18	0.354	84.7	26.1	15.4	279	7.1	0.57	4	0.28	2	0.06	0.4	0.08	0.6	0.01	0
14364	M	163	5.88	0.459	78.1	27.7	12.0	271	10.3	0.79	8.2	0.16	1.7	0.03	0.3	0.01	0.1	0	0
14365	M	160	5.90	0.463	78.5	27.1	12.0	268	10.1	0.8	8.1	0.16	1.6	0.03	0.3	0.01	0.1	0	0
14366	F	126	4.30	0.382	88.8	29.3	13.3	282	4.5	0.57	2.6	0.32	1.4	0.09	0.4	0.01	0	0.01	0
14367	F	132	5.07	0.418	82.4	26.0	12.9	300	8.1	0.52	4.2	0.38	3.1	0.08	0.7	0.01	0.1	0.01	0
14368	F	123	4.34	0.374	86.2	28.3	12.3	262	5.9	0.46	2.7	0.42	2.5	0.09	0.5	0.03	0.2	0.01	0
14369	F	119	4.16	0.386	92.8	28.6	13.6	226	8.3	0.41	3.4	0.44	3.7	0.1	0.8	0.04	0.3	0.01	0
14370	M	152	5.07	0.455	89.7	30.0	12.6	261	7.9	0.62	4.9	0.28	2.2	0.08	0.7	0.01	0.1	0.01	0.1
14371	F	145	4.98	0.426	85.5	29.1	12.9	221	8.2	0.58	4.7	0.36	3	0.04	0.3	0.02	0.1	0.01	0
14372	M	173	5.65	0.509	90.1	30.6	12.3	246	9.2	0.37	3.4	0.43	3.9	0.12	1.1	0.07	0.7	0.01	0.1
14373	M	135	4.66	0.405	86.9	29.0	13.8	303	8.5	0.39	3.3	0.52	4.4	0.08	0.6	0.01	0.1	0	0
14374	F	132	4.74	0.404	85.2	27.8	13.0	279	9.4	0.69	6.5	0.24	2.3	0.05	0.5	0.01	0.1	0.01	0.1
14375	F	108	4.42	0.334	75.6	24.4	14.9	306	7.0	0.54	3.8	0.34	2.4	0.1	0.7	0.02	0.1	0.01	0
14376	F	129	4.92	0.407	82.7	26.2	14.2	305	7.6	0.48	3.6	0.42	3.2	0.07	0.5	0.03	0.2	0.01	0
14377	M	116	4.91	0.353	71.9	23.6	26.1	257	6.5	0.51	3.3	0.35	2.3	0.12	0.7	0.02	0.1	0	0
14378	F	132	4.78	0.390	81.6	27.6	15.1	195	6.6	0.51	3.4	0.41	2.7	0.05	0.4	0.03	0.2	0.01	0
14379	M	159	5.65	0.488	86.4	28.1	13.5	229	8.6	0.68	5.8	0.25	2.1	0.06	0.5	0.01	0.1	0	0
14380	M	161	5.77	0.493	85.4	27.9	13.7	231	6.9	0.54	3.7	0.33	2.3	0.08	0.5	0.05	0.4	0.01	0.1
14381	F	116	4.34	0.355	81.8	26.7	13.4	319	7.4	0.64	4.7	0.28	2.1	0.07	0.5	0	0	0.01	0.1
14382	F	133	4.28	0.406	94.9	31.1	13.6	264	6.8	0.62	4.2	0.31	2.1	0.07	0.4	0.01	0.1	0	0
14383	F	123	4.19	0.370	88.3	29.4	14.6	292	8.2	0.77	6.3	0.13	1	0.07	0.6	0.03	0.3	0	0
14384	F	141	5.03	0.431	85.7	28.0	12.1	282	9.0	0.59	5.3	0.31	2.8	0.08	0.7	0.02	0.2	0.01	0.1
14385	M	156	5.36	0.456	85.1	29.1	12.2	226	6.8	0.61	4.1	0.29	2	0.07	0.5	0.02	0.1	0.01	0
14386	F	124	3.94	0.362	91.9	31.5	13.0	285	7.2	0.57	4.1	0.37	2.7	0.05	0.4	0	0	0	0
14387	F	131	4.66	0.394	84.5	28.1	12.5	219	5.1	0.52	2.6	0.38	1.9	0.08	0.4	0.02	0.1	0.01	0
14388	F	117	4.80	0.365	76.0	24.4	13.8	293	7.5	0.5	3.8	0.39	2.9	0.08	0.6	0.02	0.1	0.01	0.1
14389	F	111	4.31	0.348	80.7	25.8	14.0	239	3.9	0.38	1.5	0.5	1.9	0.08	0.3	0.03	0.1	0.01	0
14390	F	136	4.92	0.407	82.7	27.6	12.8	332	5.9	0.49	2.9	0.39	2.3	0.08	0.5	0.04	0.3	0.01	0
14391	F	113	4.32	0.348	80.6	26.2	14.4	255	6.1	0.51	3.1	0.4	2.4	0.07	0.4	0.01	0.1	0.01	0.1
14392	M	146	5.36	0.427	79.7	27.2	13.2	198	6.9	0.67	4.6	0.24	1.7	0.06	0.4	0.03	0.2	0	0
14393	F	126	4.74	0.400	84.4	26.6	16.1	485	5.9	0.34	2	0.5	2.9	0.12	0.7	0.04	0.2	0.01	0
14394	F	130	5.31	0.423	79.7	24.5	18.6	271	5.9	0.58	3.4	0.31	1.8	0.07	0.4	0.03	0.2	0.01	0
14395	F	127	4.48	0.390	87.1	28.3	13.1	297	5.1	0.62	3.2	0.26	1.3	0.06	0.3	0.05	0.2	0.01	0.1
14396	F	122	4.54	0.366	80.6	26.9	13.0	270	6.5	0.57	3.7	0.34	2.2	0.06	0.4	0.03	0.2	0.01	0
14397	F	124	4.34	0.378	87.1	28.6	13.4	321	6.2	0.56	3.4	0.35	2.2	0.07	0.4	0.02	0.1	0.01	0
14398	F	127	4.50	0.395	87.8	28.2	12.9	250	5.7	0.54	3	0.36	2.1	0.04	0.3	0.05	0.3	0.01	0
14399	M	153	5.43	0.464	85.5	28.2	11.9	205	6.0	0.38	2.3	0.48	2.9	0.11	0.7	0.02	0.1	0.01	0.1
14400	F	133	4.51	0.391	86.7	29.5	11.9	235	8.8	0.56	4.9	0.34	3	0.08	0.7	0.02	0.2	0.01	0.1
14401	F	147	4.81	0.429	89.2	30.6	12.0	326	7.3	0.5	3.7	0.41	3	0.06	0.4	0.03	0.2	0	0
14402	M	142	4.73	0.404	85.4	30.0	12.0	251	7.9	0.57	4.5	0.33	2.6	0.06	0.5	0.04	0.3	0.01	0.1
14403	F	111	3.74	0.335	89.6	29.7	13.2	219	4.1	0.51	2.1	0.4	1.6	0.06	0.2	0.02	0.1	0.01	0
14404	F	120	4.35	0.375	86.2	27.6	13.9	180	3.7	0.5	1.8	0.4	1.5	0.09	0.3	0.01	0	0.01	0
14405	M	142	5.95	0.447	75.1	23.9	17.2	260	5.5	0.51	2.8	0.38	2.1	0.08	0.5	0.02	0.1	0.01	0
14406	F	125	4.35	0.387	89.0	28.7	13.0	360	9.7	0.48	4.6	0.45	4.3	0.06	0.6	0.01	0.1	0.01	0.1
14407	M	176	6.02	0.508	84.4	29.2	12.4	210	6.9	0.56	3.9	0.34	2.4	0.06	0.4	0.03	0.2	0.01	0
14408	F	140	4.75	0.418	88.0	29.5	12.7	278	6.2	0.6	3.7	0.29	1.8	0.08	0.5	0.02	0.1	0.01	0.1
14409	F	142	4.41	0.410	93.0	32.2	12.4	276	5.4	0.58	3.1	0.33	1.8	0.07	0.4	0.02	0.1	0.01	0
14410	M	141	5.07	0.425	83.8	27.8	13.1	253	7.7	0.34	2.6	0.6	4.6	0.05	0.4	0	0	0.01	0.1
14411	M	146	4.94	0.434	87.9	29.6	11.9	188	6.8	0.63	4.3	0.28	1.9	0.08	0.5	0	0	0	0
14412	F	134	4.43	0.386	87.1	30.2	12.3	197	12.0	0.26	3.2	0.67	8	0.05	0.6	0.01	0.1	0.01	0.1
14413	F	125	4.58	0.379	82.8	27.3	13.8	208	5.0	0.66	3.3	0.25	1.2	0.07	0.3	0.02	0.1	0	0
14414	F	138	4.82	0.433	89.8	28.6	13.2	249	4.8	0.46	2.2	0.4	1.9	0.11	0.5	0.02	0.1	0.01	0.1
14415	F	137	5.23	0.413	79.0	26.2	13.3	301	7.1	0.56	4	0.35	2.5	0.07	0.5	0.01	0.1	0	0
14416	F	124	4.33	0.362	83.6	28.6	13.2	214	6.9	0.61	4.2	0.27	1.8	0.07	0.5	0.05	0.3	0	0
14417	F	136	4.47	0.398	89.0	30.4	11.6	249	6.8	0.71	4.8	0.18	1.2	0.1	0.7	0.01	0.1	0.01	0
14418	F	122	4.99	0.383	76.8	24.4	16.5	248	2.9	0.27	0.8	0.54	1.6	0.09	0.3	0.07	0.2	0.03	0.1
14419	M	138	4.61	0.408	88.5	29.9	12.6	198	4.7	0.58	2.7	0.26	1.2	0.12	0.6	0.03	0.2	0	0
14420	M	141	4.61	0.408	88.5	30.6	12.4	176	5.6	0.38	2.1	0.51	2.8	0.1	0.5	0.01	0.1	0.01	0
14421	F	143	5.03	0.430	85.5	28.4	13.6	303	4.0	0.45	1.8	0.45	1.8	0.09	0.3	0.01	0	0.01	0
14422	M	162	5.00	0.478	95.6	32.4	10.6	365	7.4	0.56	4.2	0.36	2.7	0.06	0.4	0.01	0.1	0.01	0.1
14423	M	161	5.82	0.476	81.8	27.7	13.3	284	13.4	0.65	8.7	0.29	3.8	0.05	0.6	0.01	0.1	0.01	0.1
14424	M	126	4.03	0.383	95.0	31.3	14.7	291	9.6	0.65	6.2	0.15	1.5	0.08	0.7	0.11	1.1	0.01	0.1
14425	F	129	4.54	0.380	83.7	28.4	12.3	304	5.7	0.48	2.7	0.41	2.4	0.09	0.5	0.01	0.1	0.01	0.1
14426	F	130	4.42	0.377	85.3	29.4	12.1	308	6.1	0.48	2.9	0.39	2.4	0.11	0.6	0.01	0.1	0.01	0.1
14427	F	124	4.69	0.394	84.0	26.4	13.8	290	6.8	0.44	3	0.45	3	0.09	0.6	0.01	0.1	0.01	0
14428	F	110	3.75	0.339	90.4	29.3	13.4	316	8.7	0.37	3.2	0.48	4.2	0.11	1	0.03	0.2	0.01	0.1
14429	M	145	5.38	0.417	77.5	27.0	12.7	224	3.8	0.63	2.4	0.25	0.9	0.1	0.4	0.02	0.1	0	0
14430	F	140	4.57	0.420	91.9	30.6	12.9	301	5.7	0.53	3	0.39	2.2	0.06	0.3	0.02	0.1	0.01	0
14431	F	123	4.69	0.386	82.3	26.2	18.9	249	7.8	0.72	5.6	0.21	1.6	0.05	0.4	0.02	0.2	0.01	0
14432	F	112	4.48	0.357	79.7	25.0	18.7	547	5.2	0.52	2.7	0.3	1.6	0.12	0.6	0.05	0.2	0.01	0.1
14433	M	128	4.25	0.377	88.7	30.1	12.7	195	5.0	0.47	2.3	0.36	1.8	0.14	0.7	0.03	0.1	0	0
14434	F	141	4.66	0.423	90.8	30.3	12.7	305	7.7	0.57	4.4	0.34	2.6	0.07	0.6	0.02	0.1	0.01	0
14435	F	131	4.41	0.392	88.9	29.7	12.6	237	6.4	0.58	3.7	0.34	2.2	0.08	0.5	0.01	0	0.01	0.1
14436	F	132	4.20	0.393	93.6	31.4	13.0	262	6.2	0.6	3.7	0.29	1.8	0.1	0.6	0	0	0	0
14437	F	123	4.39	0.369	84.1	28.0	12.5	312	7.3	0.66	4.8	0.23	1.7	0.06	0.4	0.05	0.4	0.01	0.1
14438	F	124	4.36	0.369	84.6	28.4	12.6	308	7.3	0.66	4.8	0.23	1.7	0.05	0.4	0.05	0.4	0.01	0
14439	F	141	4.64	0.421	90.7	30.4	13.3	304	9.5	0.65	6.2	0.25	2.4	0.08	0.8	0.02	0.1	0.01	0
14440	F	118	6.03	0.380	63.0	19.6	16.6	249	8.4	0.56	4.7	0.33	2.8	0.07	0.6	0.03	0.2	0.01	0.1
14441	F	127	5.01	0.400	79.8	25.3	14.8	287	5.0	0.35	1.7	0.55	2.7	0.08	0.4	0.02	0.1	0.01	0
14442	F	118	3.98	0.355	89.2	29.6	11.7	358	4.3	0.41	1.8	0.47	2	0.07	0.3	0.05	0.2	0.01	0.1
14443	F	129	4.48	0.388	86.6	28.8	14.6	275	4.8	0.54	2.6	0.3	1.4	0.11	0.5	0.05	0.2	0.01	0
14444	F	118	5.26	0.359	68.3	22.4	14.7	272	7.8	0.64	5	0.28	2.2	0.05	0.4	0.02	0.2	0.01	0.1
14445	F	116	5.36	0.363	67.7	21.6	14.8	264	8.1	0.64	5.2	0.28	2.3	0.05	0.4	0.02	0.1	0.01	0.1
14446	F	133	4.69	0.395	84.2	28.4	13.2	214	5.3	0.54	2.9	0.38	2	0.06	0.3	0.02	0.1	0	0
14447	F	105	5.23	0.332	63.5	20.1	15.3	187	6.2	0.7	4.4	0.22	1.4	0.06	0.4	0.01	0	0.01	0
14448	F	111	4.53	0.333	73.5	24.5	15.7	396	12.1	0.63	7.6	0.3	3.7	0.06	0.7	0.01	0.1	0	0
14449	F	131	4.79	0.384	80.2	27.3	12.6	338	8.5	0.56	4.8	0.35	2.9	0.06	0.5	0.03	0.3	0	0
14450	M	145	5.08	0.436	85.8	28.5	12.6	223	6.2	0.62	3.8	0.27	1.7	0.1	0.6	0.01	0.1	0.01	0
14451	F	120	4.31	0.376	87.2	27.8	13.3	259	4.7	0.48	2.3	0.44	2.1	0.06	0.3	0.01	0.1	0.01	0
14452	F	140	4.46	0.408	91.5	31.4	12.9	203	6.3	0.56	3.5	0.36	2.3	0.06	0.4	0.01	0.1	0.01	0
14453	F	128	4.81	0.397	82.5	26.6	14.7	261	9.5	0.71	6.8	0.21	1.9	0.07	0.7	0.01	0.1	0.01	0
14454	F	127	4.43	0.388	87.6	28.7	13.5	257	6.5	0.61	4	0.3	1.9	0.08	0.5	0.01	0.1	0.01	0
14455	F	129	4.13	0.378	91.5	31.2	12.4	303	7.3	0.6	4.4	0.3	2.2	0.07	0.5	0.02	0.2	0.01	0.1
14456	M	135	4.51	0.423	93.8	29.9	13.6	240	7.8	0.79	6.2	0.09	0.7	0.08	0.6	0.03	0.2	0.01	0
14457	F	116	4.51	0.364	80.7	25.7	14.4	390	9.9	0.62	6.1	0.29	2.9	0.06	0.6	0.03	0.3	0	0
14458	F	122	3.91	0.360	92.1	31.2	12.8	288	8.9	0.69	6.1	0.22	2	0.06	0.5	0.02	0.2	0.01	0.1
14459	F	125	4.70	0.378	80.4	26.6	13.1	329	7.9	0.64	5	0.28	2.2	0.08	0.6	0.01	0	0.01	0
14460	F	133	4.40	0.395	89.8	30.2	12.9	216	5.3	0.54	2.9	0.36	1.9	0.08	0.4	0.02	0.1	0.01	0
14461	F	132	4.64	0.397	85.6	28.4	15.3	214	10.2	0.8	8.1	0.15	1.5	0.05	0.5	0.01	0.1	0	0
14462	F	114	3.80	0.334	87.9	30.0	13.1	187	10.8	0.73	7.9	0.19	2.1	0.07	0.7	0.01	0.1	0	0
14463	F	119	4.67	0.369	79.0	25.5	15.8	200	4.6	0.38	1.8	0.51	2.4	0.08	0.4	0.02	0.1	0.01	0
14464	F	134	4.27	0.392	91.8	31.4	13.3	275	10.2	0.55	5.6	0.34	3.4	0.06	0.6	0.04	0.4	0.01	0.1
14465	M	153	4.69	0.430	91.7	32.6	12.9	311	7.9	0.62	4.9	0.24	1.9	0.12	1	0.01	0.1	0.01	0
14466	M	142	4.30	0.400	93.0	33.0	11.7	299	5.9	0.5	3	0.41	2.4	0.08	0.5	0.01	0.1	0.01	0
14467	F	139	4.94	0.430	87.0	28.1	13.2	215	8.0	0.25	2	0.64	5.1	0.08	0.7	0.02	0.2	0	0
14468	M	131	4.04	0.382	94.6	32.4	11.9	192	3.9	0.24	0.9	0.59	2.3	0.1	0.4	0.07	0.3	0.01	0
14469	F	115	3.99	0.356	89.2	28.8	13.4	173	2.9	0.31	0.9	0.53	1.5	0.11	0.3	0.04	0.1	0.01	0
14470	M	135	4.65	0.394	84.7	29.0	12.6	137	3.4	0.32	1.1	0.56	1.9	0.09	0.3	0.02	0.1	0.01	0
14471	M	164	4.95	0.481	97.2	33.1	12.3	191	8.8	0.71	6.2	0.22	1.9	0.07	0.6	0	0	0.01	0
14472	F	145	4.74	0.424	89.5	30.6	12.4	215	9.0	0.74	6.7	0.18	1.6	0.05	0.5	0.01	0.1	0.01	0.1
14473	M	141	4.39	0.424	96.6	32.1	13.8	407	5.5	0.46	2.5	0.45	2.5	0.07	0.4	0.01	0.1	0.01	0
14474	M	141	4.80	0.419	87.3	29.4	14.5	179	3.1	0.48	1.5	0.39	1.2	0.1	0.3	0.03	0.1	0	0
14475	M	148	4.79	0.434	90.6	30.9	13.4	155	3.0	0.32	1	0.51	1.5	0.12	0.4	0.04	0.1	0.01	0
14476	M	150	4.81	0.451	93.8	31.2	12.1	382	7.2	0.52	3.7	0.41	2.9	0.06	0.4	0.01	0.1	0.01	0
14477	F	103	4.18	0.328	78.5	24.6	16.0	287	5.0	0.45	2.3	0.38	1.9	0.11	0.5	0.06	0.3	0.01	0.1
14478	F	110	3.80	0.329	86.6	28.9	13.2	256	3.3	0.56	1.9	0.24	0.8	0.12	0.4	0.08	0.3	0.01	0
14479	F	125	4.00	0.355	88.8	31.3	14.3	333	4.9	0.52	2.5	0.39	1.9	0.07	0.4	0	0	0.02	0.1
14480	F	115	4.27	0.350	82.0	26.9	17.7	220	5.0	0.52	2.6	0.28	1.4	0.15	0.8	0.03	0.2	0.01	0.1
14481	M	164	5.26	0.445	84.6	31.2	13.2	260	9.6	0.6	5.7	0.32	3.1	0.05	0.5	0.02	0.2	0	0
14482	M	124	3.96	0.374	94.4	31.3	12.3	179	4.5	0.62	2.8	0.26	1.2	0.08	0.4	0.02	0.1	0.01	0
14483	F	142	4.43	0.412	93.0	32.1	13.2	336	4.8	0.61	2.9	0.29	1.4	0.07	0.3	0.01	0	0.02	0.1
14484	M	156	4.71	0.433	91.9	33.1	12.2	185	5.2	0.49	2.5	0.36	1.9	0.11	0.6	0.04	0.2	0.01	0.1
14485	F	132	4.09	0.404	98.8	32.3	13.2	242	4.2	0.37	1.6	0.52	2.2	0.1	0.4	0.01	0	0.01	0
14486	F	114	3.74	0.341	91.2	30.5	11.6	275	5.6	0.48	2.7	0.4	2.3	0.09	0.5	0.03	0.2	0.01	0
14487	F	124	4.47	0.385	86.1	27.7	14.2	328	5.1	0.34	1.7	0.53	2.7	0.1	0.5	0.02	0.1	0.01	0.1
14488	M	146	5.31	0.459	86.4	27.5	13.6	182	4.7	0.73	3.4	0.2	1	0.05	0.2	0.02	0.1	0	0
14489	F	114	3.70	0.344	93.0	30.8	14.4	296	3.5	0.51	1.8	0.39	1.4	0.07	0.2	0.02	0.1	0.01	0
14490	M	137	4.63	0.404	87.3	29.6	13.2	273	6.5	0.58	3.8	0.34	2.2	0.07	0.4	0.01	0.1	0.01	0
14491	F	103	3.53	0.319	90.4	29.2	14.1	251	5.0	0.62	3.1	0.23	1.2	0.14	0.7	0.01	0.1	0	0
14492	M	149	4.90	0.418	85.3	30.4	11.9	158	4.5	0.56	2.5	0.31	1.4	0.09	0.4	0.03	0.1	0.01	0
14493	F	123	3.85	0.367	95.3	31.9	13.1	319	6.6	0.64	4.2	0.27	1.8	0.06	0.4	0.02	0.2	0.01	0
14494	M	139	4.69	0.394	84.0	29.6	12.1	181	5.8	0.65	3.8	0.24	1.4	0.1	0.6	0	0	0.01	0
14495	F	108	4.35	0.338	77.7	24.8	16.0	291	6.2	0.5	3.1	0.37	2.3	0.1	0.6	0.01	0.1	0.01	0.1
14496	M	137	5.01	0.415	82.8	27.3	13.0	260	7.3	0.51	3.7	0.38	2.8	0.07	0.5	0.03	0.2	0	0
14497	M	132	4.86	0.392	80.7	27.2	21.2	169	5.7	0.55	3.1	0.26	1.5	0.08	0.5	0.11	0.6	0.01	0
14498	M	142	5.52	0.433	78.4	25.7	13.8	260	4.0	0.7	2.8	0.23	0.9	0.06	0.2	0	0	0	0
14499	F	112	3.80	0.329	86.6	29.5	13.2	316	7.1	0.4	2.8	0.51	3.6	0.08	0.5	0.01	0.1	0.01	0
14500	M	160	5.59	0.461	82.5	28.6	13.9	181	9.5	0.81	7.7	0.13	1.2	0.05	0.5	0.01	0.1	0	0
14501	F	105	4.10	0.314	76.6	25.6	13.7	333	5.6	0.54	3	0.32	1.8	0.1	0.6	0.04	0.2	0	0
14502	M	147	4.41	0.418	94.8	33.3	11.9	247	6.3	0.48	3	0.37	2.4	0.11	0.7	0.03	0.2	0.01	0
14503	M	148	4.94	0.425	86.0	30.0	12.5	298	8.4	0.56	4.7	0.31	2.6	0.09	0.8	0.03	0.2	0.01	0
14504	F	124	3.78	0.362	95.8	32.8	12.5	243	3.1	0.35	1.1	0.54	1.7	0.1	0.3	0.01	0	0	0
14505	F	127	4.97	0.399	80.3	25.6	14.7	262	4.7	0.42	2	0.51	2.4	0.05	0.2	0.01	0.1	0	0
14506	M	111	4.37	0.356	81.5	25.4	16.3	232	3.2	0.49	1.6	0.38	1.2	0.11	0.3	0.02	0.1	0	0
14507	F	126	4.62	0.391	84.6	27.3	15.0	270	6.5	0.52	3.4	0.38	2.5	0.06	0.4	0.04	0.3	0.01	0
14508	M	133	3.91	0.388	99.2	34.0	12.7	220	6.0	0.41	2.4	0.42	2.5	0.11	0.6	0.06	0.4	0.01	0
14509	M	141	4.57	0.414	90.6	30.9	12.8	243	4.7	0.57	2.7	0.32	1.5	0.09	0.4	0.02	0.1	0	0
14510	M	147	4.87	0.441	90.6	30.2	13.0	161	5.8	0.61	3.5	0.27	1.6	0.11	0.6	0.01	0.1	0.01	0
14511	M	148	4.96	0.439	88.5	29.8	13.3	261	6.2	0.65	4	0.24	1.5	0.09	0.6	0.01	0.1	0.01	0
14512	M	146	4.87	0.426	87.5	30.0	12.4	89	2.8	0.44	1.2	0.32	0.9	0.08	0.2	0.15	0.4	0	0
14513	M	146	4.45	0.418	93.9	32.8	13.6	173	4.1	0.43	1.8	0.41	1.7	0.09	0.3	0.07	0.3	0.01	0
14514	M	140	4.38	0.389	88.8	32.0	13.3	176	6.0	0.46	2.7	0.45	2.7	0.08	0.5	0.01	0.1	0.01	0
14515	F	114	4.83	0.357	73.9	23.6	16.9	178	4.6	0.41	1.9	0.46	2.1	0.06	0.3	0.07	0.3	0.01	0
14516	F	122	3.87	0.361	93.3	31.5	12.1	178	3.1	0.36	1.1	0.49	1.5	0.14	0.4	0.01	0	0	0
14517	F	111	4.49	0.350	78.0	24.7	15.5	343	4.5	0.4	1.8	0.5	2.2	0.08	0.4	0.02	0.1	0	0
14518	F	130	4.37	0.396	90.6	29.7	12.6	243	4.4	0.51	2.2	0.37	1.6	0.09	0.4	0.03	0.1	0.01	0
14519	F	109	3.81	0.329	86.4	28.6	12.5	255	5.1	0.39	2	0.45	2.3	0.13	0.7	0.01	0.1	0.01	0
14520	M	141	6.06	0.429	70.8	23.3	17.3	245	12.6	0.49	6.2	0.38	4.8	0.11	1.3	0.02	0.2	0.01	0.1
14521	F	122	3.95	0.354	89.6	30.9	16.6	250	4.6	0.47	2.2	0.39	1.8	0.09	0.4	0.03	0.2	0.02	0.1
14522	F	125	4.30	0.375	87.2	29.1	12.4	250	4.1	0.55	2.2	0.32	1.3	0.11	0.4	0.02	0.1	0.01	0
14523	F	109	3.74	0.325	86.9	29.1	13.3	200	4.3	0.64	2.7	0.29	1.3	0.05	0.2	0.01	0.1	0.01	0
14524	M	143	4.93	0.424	86.0	29.0	12.5	214	6.4	0.52	3.3	0.34	2.2	0.11	0.7	0.04	0.2	0	0
14525	F	126	4.03	0.361	89.6	31.3	13.3	292	3.5	0.51	1.8	0.36	1.2	0.06	0.2	0.07	0.2	0.01	0
14526	M	139	4.53	0.411	90.7	30.7	12.2	264	12.4	0.78	9.6	0.13	1.7	0.06	0.7	0.03	0.3	0	0
14527	F	121	4.13	0.353	85.5	29.3	11.6	203	4.0	0.48	1.9	0.39	1.6	0.08	0.3	0.05	0.2	0.01	0
14528	M	143	5.47	0.433	79.2	26.1	13.3	230	3.6	0.33	1.2	0.58	2.1	0.06	0.2	0.03	0.1	0.01	0
14529	M	160	5.48	0.459	83.8	29.2	13.1	232	8.2	0.55	4.5	0.35	2.9	0.07	0.6	0.01	0.1	0.01	0.1
14530	F	126	4.35	0.405	93.1	29.0	13.7	233	5.1	0.39	2	0.49	2.5	0.06	0.3	0.06	0.3	0.01	0
14531	M	141	5.11	0.435	85.1	27.6	13.1	282	6.7	0.4	2.7	0.5	3.3	0.07	0.5	0.03	0.2	0	0
14532	F	118	3.88	0.336	86.6	30.4	14.4	309	3.9	0.4	1.6	0.37	1.4	0.11	0.4	0.12	0.5	0.01	0
14533	M	158	5.19	0.457	88.1	30.4	13.3	186	7.5	0.55	4.1	0.38	2.8	0.06	0.5	0.01	0.1	0	0
14534	M	149	5.35	0.441	82.4	27.9	15.7	257	6.8	0.56	3.8	0.33	2.2	0.09	0.6	0.02	0.1	0	0
14535	F	113	4.00	0.341	85.3	28.3	15.3	335	3.7	0.37	1.4	0.44	1.6	0.11	0.4	0.07	0.3	0.01	0
14536	F	122	4.21	0.369	87.6	29.0	11.9	283	4.5	0.61	2.7	0.29	1.3	0.08	0.4	0.01	0	0.01	0
14537	F	116	3.98	0.340	85.4	29.1	12.2	216	6.5	0.76	5	0.18	1.1	0.06	0.4	0	0	0	0
14538	F	143	5.07	0.444	87.6	28.2	15.0	235	3.8	0.46	1.7	0.4	1.5	0.11	0.4	0.02	0.1	0.01	0
14539	M	156	5.11	0.449	87.9	30.5	12.4	312	17.6	0.71	12.4	0.23	4	0.06	1	0.01	0.1	0	0.1
14540	M	127	4.27	0.387	90.6	29.7	13.9	325	5.2	0.32	1.7	0.46	2.4	0.09	0.5	0.13	0.7	0	0
14541	F	114	3.74	0.335	89.6	30.5	13.8	382	6.2	0.51	3.1	0.3	1.9	0.14	0.9	0.04	0.3	0.01	0
14542	M	146	4.38	0.408	93.2	33.3	12.4	184	5.4	0.58	3.1	0.34	1.8	0.08	0.4	0	0	0	0
14543	F	130	4.43	0.397	89.6	29.3	12.9	243	4.4	0.55	2.4	0.34	1.5	0.09	0.4	0.01	0	0.01	0
14544	F	142	4.04	0.408	101.0	35.1	11.9	239	4.6	0.6	2.8	0.28	1.3	0.08	0.4	0.03	0.1	0.01	0.1
14545	M	136	4.53	0.399	88.1	30.0	11.8	126	2.5	0.46	1.2	0.39	1	0.12	0.3	0.02	0.1	0	0
14546	F	106	4.33	0.339	78.3	24.5	15.9	305	5.1	0.54	2.8	0.34	1.7	0.1	0.5	0.02	0.1	0	0
14547	M	144	4.66	0.430	92.3	30.9	13.0	248	6.5	0.41	2.7	0.48	3.1	0.09	0.6	0.01	0.1	0.01	0
14548	M	134	4.45	0.404	90.8	30.1	12.4	335	5.6	0.63	3.5	0.3	1.7	0.07	0.4	0.01	0	0	0
14549	M	142	4.79	0.424	88.5	29.6	13.4	280	6.5	0.59	3.8	0.3	1.9	0.07	0.5	0.04	0.2	0.01	0
14550	F	118	3.95	0.354	89.6	29.9	13.6	286	10.3	0.76	7.8	0.17	1.8	0.06	0.6	0.01	0.1	0	0
14551	M	129	4.39	0.382	87.0	29.4	13.3	273	3.5	0.51	1.8	0.34	1.2	0.11	0.4	0.03	0.1	0.01	0
14552	F	120	4.50	0.363	80.7	26.7	14.3	239	3.2	0.4	1.3	0.44	1.4	0.12	0.4	0.03	0.1	0.01	0
14553	F	120	3.76	0.365	97.1	31.9	13.2	194	2.5	0.41	1	0.48	1.2	0.1	0.2	0.01	0	0	0
14554	F	128	4.04	0.379	93.8	31.7	12.6	179	4.2	0.38	1.6	0.51	2.2	0.09	0.4	0.01	0	0.01	0
14555	F	142	5.44	0.432	79.4	26.1	14.7	225	5.9	0.59	3.5	0.34	2	0.05	0.3	0.01	0.1	0	0
14556	F	125	4.43	0.384	86.7	28.2	14.3	233	4.5	0.55	2.5	0.4	1.8	0.05	0.2	0.01	0	0	0
14557	M	150	4.86	0.442	90.9	30.9	13.3	208	4.5	0.33	1.5	0.56	2.5	0.1	0.4	0.01	0	0	0
14558	M	131	4.33	0.378	87.3	30.3	12.0	215	3.0	0.48	1.4	0.37	1.1	0.12	0.4	0.02	0.1	0.01	0
14559	M	158	5.02	0.468	93.2	31.5	12.8	258	4.9	0.52	2.5	0.38	1.8	0.09	0.4	0.01	0	0.01	0
14560	M	157	4.84	0.437	90.3	32.4	12.4	184	6.0	0.69	4.1	0.24	1.4	0.06	0.4	0.01	0	0.01	0
14561	M	143	4.91	0.428	87.2	29.1	13.1	149	6.3	0.53	3.3	0.35	2.2	0.08	0.5	0.04	0.2	0.01	0.1
14562	M	105	3.48	0.321	92.2	30.2	14.7	406	6.9	0.85	5.8	0.1	0.7	0.05	0.3	0	0	0	0
14563	M	136	4.31	0.382	88.6	31.6	12.8	196	5.0	0.49	2.5	0.4	2	0.09	0.4	0.01	0.1	0.01	0
14564	M	164	5.21	0.464	89.1	31.5	13.4	147	6.0	0.82	4.9	0.14	0.8	0.04	0.3	0	0	0.01	0
14565	F	127	5.12	0.381	74.4	24.8	13.2	267	7.9	0.26	2	0.63	5	0.09	0.7	0.02	0.2	0.01	0
14566	F	123	4.28	0.364	85.0	28.7	14.2	167	4.0	0.3	1.2	0.57	2.3	0.09	0.4	0.04	0.1	0.01	0
14567	M	150	5.04	0.429	85.1	29.8	11.9	290	9.8	0.68	6.7	0.25	2.5	0.05	0.5	0.01	0.1	0.01	0.1
14568	M	114	4.66	0.390	83.7	24.5	19.7	229	3.8	0.44	1.7	0.38	1.4	0.17	0.7	0.01	0	0	0
14569	F	127	4.45	0.365	82.0	28.5	13.9	277	5.0	0.51	2.6	0.41	2	0.06	0.3	0.02	0.1	0	0
14570	F	130	4.07	0.371	91.2	31.9	13.4	240	5.1	0.58	3	0.34	1.7	0.07	0.3	0.01	0.1	0	0
14571	M	154	5.08	0.447	88.0	30.3	11.9	264	6.4	0.57	3.7	0.34	2.1	0.08	0.5	0.01	0.1	0.01	0
14572	F	136	4.36	0.393	90.1	31.2	12.1	315	5.8	0.59	3.4	0.31	1.8	0.08	0.5	0.01	0	0.01	0
14573	M	135	4.70	0.396	84.3	28.7	14.1	87	3.9	0.38	1.5	0.52	2	0.06	0.2	0.03	0.1	0.01	0
14574	F	119	4.22	0.343	81.3	28.2	14.2	134	2.3	0.35	0.8	0.52	1.2	0.1	0.2	0.03	0.1	0.01	0
14575	F	129	4.68	0.397	84.8	27.6	13.3	276	10.0	0.55	5.5	0.33	3.3	0.08	0.8	0.04	0.4	0.01	0.1
14576	M	134	4.59	0.392	85.4	29.2	12.8	236	3.9	0.46	1.8	0.42	1.6	0.09	0.4	0.02	0.1	0.01	0
14577	F	121	3.99	0.360	90.2	30.3	13.0	281	4.7	0.47	2.2	0.4	1.9	0.09	0.4	0.04	0.2	0	0
14578	M	163	4.91	0.462	94.1	33.2	14.0	312	23.6	0.8	18.9	0.14	3.2	0.06	1.4	0	0.1	0	0.1
14579	M	147	4.96	0.417	84.1	29.6	12.2	380	5.4	0.58	3.1	0.33	1.8	0.07	0.4	0.02	0.1	0.01	0
14580	F	130	4.24	0.397	93.6	30.7	14.8	285	9.4	0.7	6.6	0.21	1.9	0.06	0.6	0.02	0.2	0.01	0.1
14581	F	131	4.57	0.394	86.2	28.7	13.0	223	4.3	0.42	1.8	0.49	2.1	0.07	0.3	0.01	0.1	0.01	0
14582	M	163	5.21	0.470	90.2	31.3	11.7	291	4.5	0.52	2.3	0.38	1.7	0.07	0.3	0.02	0.1	0.01	0.1
14583	M	144	5.07	0.427	84.2	28.4	13.3	328	4.0	0.37	1.5	0.47	1.9	0.14	0.6	0.02	0.1	0	0
